# Genetic architecture of telomere length in 462,675 UK Biobank whole-genome sequences

**DOI:** 10.1101/2023.09.18.23295715

**Authors:** Oliver S. Burren, Ryan S. Dhindsa, Sri V. V. Deevi, Sean Wen, Abhishek Nag, Jonathan Mitchell, Fengyuan Hu, Katherine R. Smith, Neetu Razdan, Henric Olsson, Adam Platt, Dimitrios Vitsios, Qiang Wu, AstraZeneca Genomics Initiative, Veryan Codd, Christopher P Nelson, Nilesh J Samani, Ruth E. March, Sebastian Wasilewski, Keren Carss, Margarete Fabre, Quanli Wang, Menelas N. Pangalos, Slavé Petrovski

## Abstract

Telomeres protect the ends of chromosomes from damage, and genetic regulation of their length is associated with human disease and ageing. We developed a joint telomere length (TL) metric, combining both qPCR and whole genome sequencing (WGS) measurements across 462,675 UK Biobank participants that increased our ability to capture TL heritability by 36% (h^2^_mean=_0.058 to h^2^_combined=_0.079) and improved predictions of age. Exome-wide rare variant (minor allele frequency<0.001) and gene-level collapsing association studies identified 53 variants and 22 genes significantly associated with TL that included allelic series in *ACD* and *RTEL1*. Five of the 31 rare-variant TL associated genes (16%) were also known drivers of clonal haematopoiesis (CH), prompting somatic variant analyses. Stratifying by CH clone size, we uncovered novel gene-specific associations with TL, including lengthened telomeres in individuals with large *SRSF2*-mutant clones, in contrast to the progressive telomere shortening observed with increasing clonal expansions driven by other CH genes. Our findings demonstrate the impact of rare variants on TL with larger effects in genes associated with CH, a precursor of myeloid cancers and several other non-malignant human diseases. Telomere biology is likely to be an important focus for the prevention and treatment of these conditions.

## Supplementary Tables for "Genetic architecture of telomere length in 462,675 UK Biobank whole-genome sequences"

### Sheet: Contents
Table	Title	Description
ST1	WGS cohort details	Ancestry denotes classes as defined in 1000 genomes except NFE = Non-Finnish Ancestry and ASJ = Ashkenazi Jewish, which were derived from applying gnomAD classifier to 1KG EUR classified participants. Telseq sample count indicates UKB participants with WGS data for which telomere length has been estimated using TelSeq. qPCR TL estimate, participants with telomere length estimates derived from qPCR (see Codd et al.)
ST2	Demographic associations	Associations between age, sex and ancestry by TL metric. We fit the model TL ~ age + sex + ancestry where TL is the either the inverse normal rank transformed qPCR or TelSeq ancestry estimate, for each term in the joint model the p-value, beta coefficient and itsd 95% confidence interval are shown. For ancestry coefficents are with respect to baseline NFE ancestry and for for sex with respect to Males.
ST3	WGS metric associations	Multivariate analysis across different WGS measurement metrics. We fit a linear model to combined (PC1 and PC2) as well as individual QC metrics including various WGS QC metrics as well as age and sex as positive controls. Pipeline metrics are with respect to the DeCODE WGS pipeline.
ST4	Heritability (LDSC)	LD score regression statistics from GWAS of TL metrics. Lambda GC indicates LDSC estimates for genomic control indicating pervasive polygenicity given that LDSC intercepts are close to 1.
ST5	GWAS Index variants	GWAS index variants from REGENIE analysis of PC1, PC2, qPCR and TelSeq TL metrics in NFE ancestry individuals.
ST6	GCTA-COJO (PC1,PC2)	Conditional analysis using GCTA COJO for PC1 and PC2 significant (p<5 x 10-8) loci.
ST7	ExWAS Variants	Rare variants (MAF < 0.001) signidicantly associated (P<1e-8), variants taken forward for analysis are marked in the triage column
ST8	ExWAS Conditional Analysis	Exact conditional analysis of significant ExWAS variants.
ST9	Collapsing QV models	Criteria for defining qualifying variant models used in collpasing analysis.
ST10	Significant Collapsing genes	Genes significantly associated with TL through gene-level collapsing analyses. Model column refers to QV models defined in Supplementary Table 9.
ST11	X-ancestry meta analysis	Additional common variant (GWAS) associations revealed through fixed effect (inverse-weighted variance) cross ancestry meta-analysis using METAL.
ST12	CH QV	Clonal haematopoeisis qualifying variant models.
ST13	CH Associations	Associations between clonal haematopoeisis and telomere length
ST14	CH VAF Associations	Associations between clonal haematopoeisis stratified by variant allele frequency (VAF) and telomere length
ST15	ST15 CH VAF ordinal	Associationss between clonal haematopoeisis by ordinal variant allele frequency (VAF) and telomere length

### Sheet: ST1 WGS Cohort Details
Ancestry	TelSeq sample count	qPCR TL estimate	qPCR and Imputed GWAS
NFE	458471	439491	438359
SAS	9758	9349	9287
AFR	8658	8162	8154
EAS	2469	2362	2360
ASJ	1273	1201	2629
AMR	699	675	672
Totals	482848	462675	461461

### Sheet: ST2 Demographic Associations
Group	Variable	TelSeq	qPCR
Ancestry	AFR	p=2.1e-22 beta=0.11 [0.09 to 0.13]	p=2.1e-312 beta=0.41 [0.39 to 0.43]
	AMR	p=8.5e-06 beta=0.17 [0.09 to 0.24]	p=2.4e-13 beta=0.27 [0.20 to 0.35]
	ASJ	p=1e-31 beta=0.22 [0.19 to 0.26]	p=5.5e-52 beta=0.29 [0.25 to 0.33]
	EAS	p=5e-17 beta=0.17 [0.13 to 0.21]	p=2e-81 beta=0.38 [0.34 to 0.42]
	SAS	p=2e-20 beta=-0.10 [-0.12 to -0.08]	p=0.72 beta=0.00 [-0.02 to 0.02]
Sex	Female	p=1.4e-126 beta=0.07 [0.06 to 0.08]	p=0 beta=0.18 [0.17 to 0.18]
Age		p=0 beta=-0.02 [-0.02 to -0.02]	p=0 beta=-0.02 [-0.02 to -0.02]

### Sheet: ST3 WGS metric associations
covar	PC1	PC2	TelSeq	qPCR
Coverage Uniformity	p=2.5e-11 beta=0.01 [0.01 to 0.01]	p=6.2e-31 beta=0.02 [0.02 to 0.02]	p=2.1e-97 beta=0.03 [0.03 to 0.04]	p=0.45 beta=-0.00 [-0.00 to 0.00]
Pipeline (Vanguard)	p=5.8e-269 beta=-0.19 [-0.20 to -0.18]	p=1.9e-217 beta=-0.18 [-0.19 to -0.17]	p<1e-300beta=-0.32 [-0.33 to -0.30]	p=2.3e-28 beta=-0.06 [-0.07 to -0.05]
Pipeline (WTSI Main)	p=0.16 beta=0.00 [-0.00 to 0.01]	p=2.9e-11 beta=0.02 [0.02 to 0.03]	p=0.0003 beta=0.01 [0.01 to 0.02]	p=0.077 beta=-0.01 [-0.01 to 0.00]
WGS total reads	p=9.7e-11 beta=0.01 [0.01 to 0.01]	p=0.077 beta=-0.00 [-0.01 to 0.00]	p<1e-300beta=-0.11 [-0.12 to -0.11]	p=1.9e-09 beta=0.01 [0.01 to 0.01]
Age	p<1e-300beta=-0.22 [-0.22 to -0.22]	p=3.8e-43 beta=0.02 [0.02 to 0.02]	p<1e-300beta=-0.17 [-0.17 to -0.17]	p<1e-300beta=-0.20 [-0.20 to -0.19]
Sex (Male)	p<1e-300beta=-0.17 [-0.18 to -0.16]	p=1.4e-129 beta=0.09 [0.09 to 0.10]	p=5.9e-128 beta=-0.09 [-0.10 to -0.08]	p<1e-300beta=-0.19 [-0.20 to -0.18]

### Sheet: ST4 Heritability (LDSC)
Phenotype	LambdaGC	LDSC Intercept (SE)	h2 (SE)
WGS	1.2005	1.0428 (0.0099)	0.0493 (0.0068)
qPCR	1.2464	1.0409 (0.0115)	0.0675 (0.0082)
PC1	1.3	1.0675 (0.0115)	0.0794 (0.0086)
PC2	1.0165	0.9919 (0.0069)	0.0035 (0.001)

### Sheet: ST5 GWAS index variants
Locus	Phenotype	Chromosome	Chromosome Band	Position (Build 38)	Index SNP	A0	A1	A1 Frequency	INFO	Beta	Standard Error	P	Closest Gene	Distance from Telomere (Mb)	Novel
1	TelSeq	1	1p36.32	3105123	rs11808136	T	C	0.929239	0.984569	-0.0223391	0.00404003	3.21277e-08	PRDM16	2.10412	1
2	PC1	1	1p36.22	11164270	rs187540244	A	G	0.995184	0.980763	0.110577	0.0147174	5.76235e-14	MTOR	10.1633	0
2	qPCR	1	1p36.22	11164270	rs187540244	A	G	0.995184	0.980763	0.0967271	0.0149043	8.59014e-11	MTOR	10.1633	0
2	TelSeq	1	1p36.22	11164270	rs187540244	A	G	0.995184	0.980763	0.0871412	0.0149744	5.90854e-09	MTOR	10.1633	0
3	PC1	1	1p36.12	20589208	rs2072671	C	A	0.654482	1	0.0206178	0.00212273	2.65644e-22	CDA	19.5882	0
3	TelSeq	1	1p36.12	20589208	rs2072671	C	A	0.654482	1	0.0179148	0.00215981	1.08943e-16	CDA	19.5882	0
3	qPCR	1	1p36.12	20589745	rs66731853	A	G	0.674811	0.997437	0.0170982	0.00218588	5.19398e-15	CDA	19.5887	0
4	PC1	1	1p36.12	23297514	rs2749160	C	T	0.824867	0.986793	-0.0156324	0.0026732	4.98047e-09	HNRNPR	22.2965	1
5	TelSeq	1	1p35.3	28301685	rs145830498	A	G	0.983306	0.956104	-0.0452525	0.00819698	3.37792e-08	SESN2	27.3007	0
5	PC1	1	1p35.3	28441532	rs76374777	C	G	0.98385	1	-0.0544489	0.00800128	1.01042e-11	PHACTR4	27.4405	0
5	qPCR	1	1p35.3	28441532	rs76374777	C	G	0.98385	1	-0.0475019	0.00810291	4.56415e-09	PHACTR4	27.4405	0
6	qPCR	1	1p35.2	31817960	rs34590201	A	G	0.553693	0.998074	-0.0180324	0.00206117	2.15973e-18	SPOCD1	30.817	0
6	PC1	1	1p35.2	31820128	rs538117786	CT	C	0.551442	0.989399	-0.0174208	0.00204292	1.49727e-17	SPOCD1	30.8191	0
7	qPCR	1	1p34.3	39570256	rs3768321	T	G	0.803139	0.996991	0.0165739	0.00257634	1.25029e-10	PABPC4	38.5693	0
7	PC1	1	1p34.2	40773241	rs71577632	ATGGAG	A	0.772551	1	-0.0175178	0.00240852	3.50994e-13	NFYC	39.7722	0
7	TelSeq	1	1p34.2	40773241	rs71577632	ATGGAG	A	0.772551	1	-0.0139904	0.0024506	1.13666e-08	NFYC	39.7722	0
8	PC1	1	1p34.1	44771759	rs111514688	ATG	A	0.796565	0.998165	-0.016524	0.00250889	4.51232e-11	RPS8	43.7708	0
8	qPCR	1	1p34.1	44774829	rs113464644	T	G	0.805785	0.998537	-0.0162278	0.00258498	3.43526e-10	RPS8	43.7738	0
9	PC1	1	1p31.1	77984833	rs34517439	A	C	0.87703	0.971859	-0.0180624	0.00311815	6.92803e-09	GIPC2,DNAJB4	76.9838	1
10	PC1	1	1p22.1	92376810	rs139795227	C	A	0.985225	0.941047	-0.0744541	0.00861221	5.37279e-18	RPAP2	91.3758	0
10	TelSeq	1	1p22.1	92376810	rs139795227	C	A	0.985225	0.941047	-0.0635199	0.00876265	4.20049e-13	RPAP2	91.3758	0
10	qPCR	1	1p22.1	92376810	rs139795227	C	A	0.985225	0.941047	-0.0602601	0.0087216	4.8708e-12	RPAP2	91.3758	0
11	qPCR	1	1p13.3	110361755	1:110904377_GT_G	G	GT	0.466731	0.989861	-0.0153776	0.00205994	8.32722e-14	SLC16A4	109.361	0
11	PC1	1	1p13.3	110367775	rs4498805	T	G	0.452043	0.999373	-0.0176627	0.00202823	3.08035e-18	SLC16A4	109.367	0
11	TelSeq	1	1p13.3	110380637	1:110923259_CG_C	C	CG	0.452067	0.997657	-0.0140586	0.002065	9.89236e-12	SLC16A4	109.38	0
12	PC1	1	1p13.2	113899733	rs3838300	CA	C	0.815595	0.996837	0.0408769	0.00260775	2.23666e-55	AP4B1	112.899	0
12	qPCR	1	1p13.2	113899733	rs3838300	CA	C	0.815595	0.996837	0.0334678	0.00264088	8.34642e-37	AP4B1	112.899	0
12	TelSeq	1	1p13.2	113899733	rs3838300	CA	C	0.815595	0.996837	0.034366	0.0026533	2.28455e-38	AP4B1	112.899	0
13	PC1	1	1q21.1	147250567	rs57078845	A	G	0.915423	0.99921	-0.0263545	0.00362686	3.68978e-13	CHD1L	102.696	0
13	qPCR	1	1q21.1	147255473	rs28706431	T	C	0.915386	0.999301	-0.0248738	0.00367188	1.2517e-11	CHD1L	102.691	0
14	PC1	1	1q21.3	151391723	rs61818036	A	G	0.159187	0.994205	0.0202253	0.00276932	2.80673e-13	PSMB4	98.5547	0
14	qPCR	1	1q21.3	151391723	rs61818036	A	G	0.159187	0.994205	0.018665	0.00280449	2.82553e-11	PSMB4	98.5547	0
15	PC1	1	1q25.3	185271342	rs12041704	G	A	0.573134	1	0.0129827	0.00204283	2.08061e-10	SWT1	64.6751	0
15	qPCR	1	1q25.3	185347603	rs34282892	TTA	T	0.422258	0.976447	0.0117633	0.00209246	1.88999e-08	IVNS1ABP	64.5988	0
16	PC1	1	1q32.1	200816772	rs201288591	G	A	0.890022	0.963786	-0.0181001	0.00328929	3.73938e-08	CAMSAP2	49.1296	1
17	TelSeq	1	1q42.12	226367601	rs1136410	G	A	0.847041	1	0.0333628	0.00285276	1.35332e-31	PARP1	23.5788	0
17	PC1	1	1q42.12	226389605	rs932002	T	C	0.847305	0.998588	0.0443686	0.00280807	3.09172e-56	PARP1	23.5568	0
17	qPCR	1	1q42.12	226408985	rs2793379	A	T	0.842743	0.996501	0.0407016	0.00281279	1.86939e-47	PARP1	23.5374	0
18	TelSeq	10	10p15.1	5718392	10:5760355_TA_T	T	TA	0.357416	0.94954	0.0177603	0.0021998	6.8281e-16	FAM208B	4.71739	0
18	PC1	10	10p15.1	5774107	rs762222726	C	CAAACAT	0.391228	0.995756	0.0215134	0.00207331	3.17614e-25	GDI2	4.77311	0
18	qPCR	10	10p15.1	5774107	rs762222726	C	CAAACAT	0.391228	0.995756	0.0189875	0.00209943	1.50869e-19	GDI2	4.77311	0
19	PC1	10	10p11.22	32278371	10:32567299_GT_G	G	GT	0.221383	0.960872	-0.0141202	0.00247935	1.23276e-08	EPC1	31.2774	1
20	PC1	10	10p11.21	35108468	rs11597184	A	G	0.662068	0.985855	-0.0119205	0.00215174	3.02636e-08	CUL2	34.1075	1
21	PC1	10	10q23.33	94355078	rs12572897	A	G	0.875491	1	0.0345206	0.0030597	1.60398e-29	NOC3L	40.4323	0
21	qPCR	10	10q23.33	94355078	rs12572897	A	G	0.875491	1	0.0326236	0.00309825	6.30376e-26	NOC3L	40.4323	0
21	TelSeq	10	10q23.33	94367194	rs72814646	A	G	0.876649	1	0.0256916	0.00312727	2.11544e-16	NOC3L	40.4202	0
22	PC1	10	10q24.1	97365766	rs541108198	TA	T	0.706341	0.966863	-0.013303	0.00225503	3.65157e-09	RRP12	37.4217	0
23	PC1	10	10q24.33	103915096	rs1265164	G	A	0.13164	0.997959	0.0901254	0.00299127	1.99526e-199	STN1	30.8723	0
23	TelSeq	10	10q24.33	103915096	rs1265164	G	A	0.13164	0.997959	0.0690317	0.00304328	6.54636e-114	STN1	30.8723	0
23	qPCR	10	10q24.33	103916188	rs9419958	C	T	0.131196	0.998385	0.0817891	0.00303283	3.5156e-160	STN1	30.8712	0
24	PC1	10	10q26.3	133238039	rs2240892	C	T	0.894694	0.910209	-0.0222394	0.00344862	1.12748e-10	VENTX	1.54938	0
24	TelSeq	10	10q26.3	133238039	rs2240892	C	T	0.894694	0.910209	-0.0195519	0.00350858	2.50957e-08	VENTX	1.54938	0
25	qPCR	11	11p15.5	202253	rs939916	A	G	0.312756	0.989698	-0.0237934	0.0022183	7.68599e-27	BET1L	0	0
25	PC1	11	11p15.5	202253	rs939916	A	G	0.312756	0.989698	-0.0213558	0.00219031	1.84247e-22	BET1L	0	0
26	PC2	11	11p15.4	5195415	rs12805224	C	T	0.846132	0.981221	-0.0430964	0.0029499	2.44568e-48	OR51V1/HBB	4.19442	0
26	qPCR	11	11p15.4	5225911	rs1609812	A	G	0.154348	1	-0.0461536	0.00282961	8.25087e-60	HBB	4.22491	0
26	PC1	11	11p15.4	5225911	rs1609812	A	G	0.154348	1	-0.0272846	0.00279391	1.57943e-22	HBB	4.22491	0
27	PC1	11	11p15.4	9568842	rs7939541	T	C	0.413931	0.995243	0.0131481	0.00205531	1.58303e-10	WEE1	8.56784	0
27	qPCR	11	11p15.4	9608006	rs10840270	G	C	0.331456	0.992735	-0.0141411	0.00218054	8.86339e-11	WEE1	8.60701	0
28	PC1	11	11p11.2	47356845	rs10769256	T	C	0.596393	0.990129	0.0155326	0.00206555	5.4853e-14	SPI1	46.3558	0
28	TelSeq	11	11p11.2	47356845	rs10769256	T	C	0.596393	0.990129	0.0117651	0.00210157	2.16526e-08	SPI1	46.3558	0
28	qPCR	11	11p11.2	47419207	rs2293579	A	G	0.610563	1	0.0141302	0.00209704	1.60398e-11	PSMC3	46.4182	0
29	qPCR	11	11q22.3	108270974	rs651030	T	G	0.589824	0.999399	0.0377331	0.00207919	1.3326e-73	ATM	27.8056	0
29	PC1	11	11q22.3	108426681	rs7121112	C	T	0.589428	0.999376	0.0431558	0.00205324	4.45554e-98	C11orf65	27.6499	0
29	TelSeq	11	11q22.3	108475469	rs11212662	T	G	0.514608	0.95488	0.0348053	0.00210529	2.14734e-61	KDELC2	27.6012	0
30	qPCR	11	11q23.3	116786845	rs3741298	T	C	0.190673	0.997775	0.015093	0.00260571	6.94273e-09	ZPR1	19.2898	0
31	PC1	11	11q24.1	123107028	rs189762524	T	A	0.977903	0.901797	0.0397208	0.00723174	3.96123e-08	CLMP	12.9696	1
32	qPCR	11	11q24.3	128630320	rs6590343	G	A	0.497249	0.998554	-0.0116245	0.0020459	1.33266e-08	ETS1	7.4463	0
33	TelSeq	11	11q25	134816046	rs187589276	G	C	0.999716	0.749737	-0.391603	0.0708649	3.27507e-08	B3GAT1	1.26058	1
34	PC1	12	12p13.2	11604809	rs10845387	A	G	0.654619	1	0.015046	0.00211998	1.27292e-12	ETV6	10.6038	0
34	qPCR	12	12p13.2	11604809	rs10845387	A	G	0.654619	1	0.0134013	0.00214706	4.32873e-10	ETV6	10.6038	0
34	TelSeq	12	12p13.2	11604809	rs10845387	A	G	0.654619	1	0.0120184	0.00215742	2.53688e-08	ETV6	10.6038	0
35	PC1	12	12p12.1	24609175	rs12369950	C	T	0.863873	0.996495	0.0192123	0.00294445	6.80299e-11	SOX5	23.6082	0
35	qPCR	12	12p12.1	24609175	rs12369950	C	T	0.863873	0.996495	0.0173601	0.00298206	5.83176e-09	SOX5	23.6082	0
36	PC1	12	12q12	42446280	rs149559306	C	A	0.98509	1	-0.0463577	0.00831858	2.50686e-08	PPHLN1	41.4453	1
37	TelSeq	12	12q13.13	54258870	rs10219739	A	G	0.45093	0.977235	0.0131205	0.00208874	3.35228e-10	CBX5	53.2579	0
37	PC1	12	12q13.13	54304624	rs79755767	A	G	0.900331	0.983022	-0.0282698	0.00340047	9.2918e-17	COPZ1	53.3036	0
37	qPCR	12	12q13.13	54304624	rs79755767	A	G	0.900331	0.983022	-0.0274016	0.00344391	1.76929e-15	COPZ1	53.3036	0
38	PC1	12	12q13.3	56688274	rs17445108	A	G	0.867396	1	0.0186032	0.00297999	4.30041e-10	PTGES3	55.6873	1
39	qPCR	12	12q21.32	88561692	rs1907702	A	G	0.219728	0.997933	-0.0145596	0.00247605	4.09817e-09	KITLG	45.7036	0
39	PC1	12	12q21.32	88561692	rs1907702	A	G	0.219728	0.997933	-0.0137401	0.00244482	1.90893e-08	KITLG	45.7036	0
40	TelSeq	12	12q24.12	111452429	12:111890233_AT_A	A	AT	0.694564	0.901748	-0.0133096	0.0023516	1.51537e-08	ATXN2	22.8129	0
40	PC1	12	12q24.12	111466567	rs4766578	A	T	0.495729	0.998596	-0.0164492	0.00202043	3.90661e-16	ATXN2	22.7987	0
40	qPCR	12	12q24.12	111466567	rs4766578	A	T	0.495729	0.998596	-0.016007	0.00204623	5.17249e-15	ATXN2	22.7987	0
41	qPCR	12	12q24.31	120465354	rs76344843	G	A	0.89657	0.99469	-0.0311538	0.00336524	2.09218e-20	SRSF9	13.8	0
41	PC1	12	12q24.31	123132314	rs1727295	A	G	0.276461	0.995514	-0.0228317	0.00226407	6.47888e-24	PITPNM2	11.133	0
41	TelSeq	12	12q24.31	123132314	rs1727295	A	G	0.276461	0.995514	-0.0194996	0.00230405	2.60196e-17	PITPNM2	11.133	0
42	PC1	12	12q24.33	130340020	rs4759453	G	C	0.620769	0.986627	0.0120417	0.00209504	9.04399e-09	PIWIL1	3.92529	0
42	qPCR	12	12q24.33	130354442	rs2173082	T	C	0.580985	0.99638	0.0114589	0.00207534	3.3624e-08	PIWIL1	3.91087	0
43	qPCR	12	12q24.33	132469757	rs79228077	T	G	0.367855	0.852933	0.0153199	0.00229325	2.38287e-11	FBRSL1	1.79555	0
43	PC1	12	12q24.33	132471314	rs61951146	G	C	0.702804	0.967575	-0.014774	0.00224711	4.87641e-11	FBRSL1	1.794	0
43	TelSeq	12	12q24.33	132478023	rs10870546	G	A	0.278045	0.992533	0.0128312	0.00230213	2.49488e-08	FBRSL1	1.78729	0
44	PC1	13	13q14.11	41181203	rs2324785	T	A	0.154324	0.994684	-0.0266456	0.00279957	1.76929e-21	KBTBD7	40.1802	0
44	qPCR	13	13q14.11	41181203	rs2324785	T	A	0.154324	0.994684	-0.024098	0.00283566	1.92575e-17	KBTBD7	40.1802	0
44	TelSeq	13	13q14.11	41193202	rs2039134	G	A	0.154018	0.995617	-0.0203165	0.00285083	1.0292e-12	KBTBD7	40.1922	0
45	qPCR	13	13q14.11	44396840	rs9533841	A	G	0.857459	0.968091	0.0164875	0.00296673	2.73728e-08	SERP2	43.3958	1
46	qPCR	13	13q14.3	50877931	rs61962172	G	C	0.959071	1	-0.0293608	0.00516309	1.29542e-08	RNASEH2B	49.8769	1
46	TelSeq	13	13q14.3	50898454	rs61962174	G	A	0.973142	0.992086	-0.0349386	0.00638413	4.43139e-08	RNASEH2B	49.8975	1
46	PC1	13	13q14.3	50956450	rs200320729	TA	T	0.973086	0.979461	-0.0413383	0.00630451	5.49161e-11	RNASEH2B	49.9554	1
47	qPCR	13	13q21.33	72812165	rs118101483	G	A	0.984521	0.962493	-0.0672913	0.008433	1.46893e-15	PIBF1	42.5422	0
47	PC1	13	13q21.33	72812165	rs118101483	G	A	0.984521	0.962493	-0.081384	0.00832567	1.44046e-22	PIBF1	42.5422	0
47	TelSeq	13	13q21.33	72812165	rs118101483	G	A	0.984521	0.962493	-0.0688062	0.00847498	4.70977e-16	PIBF1	42.5422	0
48	PC1	14	14q11.2	21465432	rs73581411	C	G	0.890658	0.998479	-0.0240083	0.00323124	1.08568e-13	RAB2B	20.4644	0
48	qPCR	14	14q11.2	21465916	rs78493321	T	TA	0.890777	0.996869	-0.0244938	0.0032768	7.72503e-14	RAB2B	20.4649	0
48	TelSeq	14	14q11.2	23025839	rs941718	C	T	0.720368	0.999462	0.0137548	0.0022913	1.93651e-09	PSMB5	22.0248	0
49	qPCR	14	14q23.3	65077649	rs762810	A	C	0.638714	0.997048	0.0197171	0.00213135	2.22485e-20	MAX	42.9561	0
49	TelSeq	14	14q23.3	65088989	rs8181937	C	A	0.635688	0.994836	0.0169388	0.00214054	2.50553e-15	MAX	42.9447	0
49	PC1	14	14q23.3	65099543	rs1007914	A	C	0.62528	0.994718	0.0218272	0.00209125	1.6734e-25	MAX	42.9342	0
50	PC1	14	14q24.2	72951387	rs137901416	A	G	0.897837	0.998385	-0.0518241	0.00332916	1.22518e-54	DCAF4	35.0823	0
50	TelSeq	14	14q24.2	72951387	rs137901416	A	G	0.897837	0.998385	-0.0410318	0.00338813	9.29608e-34	DCAF4	35.0823	0
50	qPCR	14	14q24.2	72955551	rs3815460	G	C	0.89794	1	-0.0453095	0.00337075	3.43163e-41	DCAF4	35.0782	0
51	qPCR	14	14q32.12	91465130	14:91931474_CT_C	C	CT	0.534741	0.958171	-0.0175551	0.00209017	4.50817e-17	PPP4R3A	16.5686	0
51	TelSeq	14	14q32.12	91468736	14:91935080_CT_C	C	CT	0.570021	0.967442	-0.0131975	0.00210671	3.7405e-10	PPP4R3A	16.565	0
51	PC1	14	14q32.12	91504170	14:91970514_GA_G	G	GA	0.546661	0.997367	-0.0176722	0.00202643	2.76121e-18	PPP4R3A	16.5295	0
52	qPCR	14	14q32.13	95714348	rs11846938	G	T	0.770488	0.995054	-0.0190029	0.00243583	6.1235e-15	TCL1A	12.3194	0
52	PC1	14	14q32.13	95714358	rs2887399	T	G	0.79519	0.994271	-0.0209216	0.00250536	6.78266e-17	TCL1A	12.3194	0
52	TelSeq	14	14q32.2	96531304	rs112942835	AT	A	0.871109	0.963467	-0.018792	0.00312084	1.72878e-09	PAPOLA	11.5024	0
53	PC1	14	14q32.33	103937874	rs147358824	CT	C	0.672418	0.947674	0.012518	0.0022079	1.43113e-08	TDRD9	4.09584	1
54	PC1	15	15q14	39012063	rs192373912	C	T	0.999926	0.771203	-0.742565	0.133859	2.90001e-08	C15orf53	38.0111	1
55	PC1	15	15q15.1	41740185	rs17677991	G	C	0.653754	1	-0.0223996	0.0021226	4.9238e-26	MGA	40.7392	0
55	qPCR	15	15q15.1	41740185	rs17677991	G	C	0.653754	1	-0.0215753	0.00214986	1.06218e-23	MGA	40.7392	0
55	TelSeq	15	15q15.1	41740185	rs17677991	G	C	0.653754	1	-0.0159971	0.00216015	1.30617e-13	MGA	40.7392	0
56	TelSeq	15	15q21.2	50065546	rs7172615	T	G	0.760129	0.988094	0.0277397	0.00241674	1.69903e-30	ATP8B4	49.0645	0
56	PC1	15	15q21.2	50073919	rs11412296	TA	T	0.757449	0.994498	0.0360945	0.00235807	6.88811e-53	ATP8B4	49.0729	0
56	qPCR	15	15q21.2	50087022	rs181647350	C	T	0.758419	0.979904	0.0336215	0.00241067	3.28473e-44	ATP8B4	49.086	0
57	PC1	15	15q21.3	55674444	rs8025445	A	C	0.692931	0.997969	-0.0143029	0.0021912	6.69114e-11	PRTG	47.3067	0
57	TelSeq	15	15q21.3	55674444	rs8025445	A	C	0.692931	0.997969	-0.0137118	0.00222997	7.80351e-10	PRTG	47.3067	0
57	qPCR	15	15q21.3	56485853	rs3985747	T	A	0.590926	0.994951	-0.0121994	0.00208523	4.90411e-09	MNS1	46.4953	0
58	qPCR	15	15q22.31	64824191	rs75683534	A	C	0.980382	0.933557	-0.0463062	0.00761979	1.2238e-09	PIF1	38.157	0
58	PC1	15	15q22.31	64824191	rs75683534	A	C	0.980382	0.933557	-0.0431547	0.00752317	9.68033e-09	PIF1	38.157	0
59	PC1	15	15q24.1	74044292	rs5742915	C	T	0.538986	1	-0.0216487	0.00202486	1.11584e-26	PML	28.9369	0
59	qPCR	15	15q24.1	74044292	rs5742915	C	T	0.538986	1	-0.0199325	0.00205087	2.50035e-22	PML	28.9369	0
59	TelSeq	15	15q24.1	74044292	rs5742915	C	T	0.538986	1	-0.0161514	0.00206069	4.58247e-15	PML	28.9369	0
60	PC1	16	16p13.3	3563927	rs45483498	G	A	0.933894	1	0.0387764	0.00406388	1.40475e-21	NLRC3	2.56293	0
60	qPCR	16	16p13.3	3600986	rs113490934	C	T	0.937195	0.986399	0.0324638	0.00424143	1.9485e-14	SLX4	2.59999	0
60	TelSeq	16	16p13.3	3612177	rs74870447	C	T	0.933371	0.996075	0.0335088	0.00412601	4.60999e-16	DNASE1	2.61118	0
61	TelSeq	16	16p13.2	8906228	rs1657066	C	A	0.68302	1	-0.0123599	0.00221025	2.24337e-08	USP7	7.90523	0
61	PC1	16	16p13.2	8979203	rs11646283	C	T	0.59374	0.995527	-0.0156402	0.00206074	3.20922e-14	USP7	7.9782	0
61	qPCR	16	16p13.2	8979203	rs11646283	C	T	0.59374	0.995527	-0.0146651	0.00208644	2.08401e-12	USP7	7.9782	0
62	PC1	16	16p13.12	14558363	rs182059586	C	T	0.973971	0.883444	0.0714908	0.00675388	3.49221e-26	PARN	13.5574	0
62	TelSeq	16	16p13.12	14558363	rs182059586	C	T	0.973971	0.883444	0.0621899	0.00687006	1.39991e-19	PARN	13.5574	0
62	qPCR	16	16p13.12	14558363	rs182059586	C	T	0.973971	0.883444	0.0573815	0.0068381	4.80176e-17	PARN	13.5574	0
63	qPCR	16	16p12.1	28402196	rs450962	G	A	0.706294	0.82692	-0.0140735	0.00247722	1.33767e-08	EIF3CL	27.4012	0
63	PC1	16	16p11.2	28515900	rs62034318	T	C	0.658349	0.999203	-0.0130474	0.00213188	9.35126e-10	IL27	27.5149	0
64	TelSeq	16	16q12.1	50168123	rs201956470	A	AG	0.294281	0.988763	0.0178781	0.00226866	3.26212e-15	PAPD5	41.1602	0
64	PC1	16	16q12.1	50192100	rs11076521	T	C	0.293851	0.996581	0.0225345	0.0022225	3.69999e-24	PAPD5	41.1362	0
64	qPCR	16	16q12.1	50192100	rs11076521	T	C	0.293851	0.996581	0.0197261	0.00225022	1.84629e-18	PAPD5	41.1362	0
65	TelSeq	16	16q22.1	70084150	rs77155639	T	C	0.595752	0.918772	0.0231687	0.00218242	2.509e-26	PDPR	21.2442	0
65	qPCR	16	16q23.1	74620498	rs11866592	A	G	0.855129	0.999319	-0.0350723	0.00291184	2.06776e-33	RFWD3	16.7078	0
65	TelSeq	16	16q23.1	74635136	rs9922988	C	T	0.495395	0.999464	0.0226543	0.00205356	2.6872e-28	RFWD3	16.6932	0
65	PC1	16	16q23.1	74655050	rs7191665	G	T	0.494551	1	0.0278669	0.00202445	4.13048e-43	RFWD3	16.6733	0
66	PC1	16	16q23.3	82170153	rs2303262	T	C	0.228443	1	0.0530666	0.00240374	5.29663e-108	MPHOSPH6	9.15819	0
66	qPCR	16	16q23.3	82170153	rs2303262	T	C	0.228443	1	0.047304	0.00243372	3.76184e-84	MPHOSPH6	9.15819	0
66	TelSeq	16	16q23.3	82170153	rs2303262	T	C	0.228443	1	0.0409504	0.0024451	5.85733e-63	MPHOSPH6	9.15819	0
67	PC1	16	16q24.2	88039423	rs62046862	A	C	0.458045	0.948533	-0.0264869	0.00208486	5.59114e-37	BANP	3.28892	0
67	qPCR	16	16q24.2	88039423	rs62046862	A	C	0.458045	0.948533	-0.0242472	0.00211086	1.53568e-30	BANP	3.28892	0
67	TelSeq	16	16q24.2	88039423	rs62046862	A	C	0.458045	0.948533	-0.0201435	0.00212073	2.13206e-21	BANP	3.28892	0
67	PC2	16	16q24.3	90087407	rs9923119	C	T	0.766233	0.960163	0.0148493	0.00254228	5.19111e-09	PRDM7	1.24094	0
68	PC1	17	17p13.3	1879658	rs5030755	G	A	0.881091	1	-0.0333511	0.00311581	9.76338e-27	RPA1	0.878658	0
68	qPCR	17	17p13.3	1879658	rs5030755	G	A	0.881091	1	-0.0305589	0.00315585	3.55222e-22	RPA1	0.878658	0
68	TelSeq	17	17p13.3	1879658	rs5030755	G	A	0.881091	1	-0.0252371	0.00317049	1.72028e-15	RPA1	0.878658	0
69	PC2	17	17p13.1	7834681	rs7208787	C	G	0.895905	0.997855	-0.0508164	0.00345888	7.29794e-49	DNAH2	6.83368	0
69	qPCR	17	17p13.1	7857079	rs4724	A	G	0.890582	1	0.0553495	0.00327476	4.35913e-64	NAA38	6.85608	0
69	PC1	17	17p13.1	8236454	rs59922886	T	A	0.703964	0.998415	0.0254314	0.00221481	1.61696e-30	CTC1	7.23545	0
69	TelSeq	17	17p13.1	8236454	rs59922886	T	A	0.703964	0.998415	0.0196186	0.00225368	3.17176e-18	CTC1	7.23545	0
70	PC1	17	17p11.2	18094293	rs140494697	T	G	0.992471	0.873173	-0.0691011	0.0124953	3.19904e-08	DRG2	17.0933	1
71	qPCR	17	17q11.2	30834485	rs11080134	G	A	0.632956	1	-0.0123908	0.00211691	4.82114e-09	ATAD5	29.8335	0
71	PC1	17	17q11.2	30925685	rs111527438	C	T	0.636162	0.99513	-0.0139004	0.00210292	3.84238e-11	ADAP2	29.9247	0
72	PC1	17	17q21.31	43370860	rs12941945	G	A	0.835229	0.988828	0.0313543	0.00273657	2.15576e-30	ARL4D	40.8766	0
72	qPCR	17	17q21.31	43370860	rs12941945	G	A	0.835229	0.988828	0.0275966	0.00277173	2.36374e-23	ARL4D	40.8766	0
72	TelSeq	17	17q21.31	43380652	rs8072193	G	A	0.831165	0.983239	0.0252117	0.00276509	7.66126e-20	ARL4D	40.8668	0
73	PC1	17	17q22	58332680	rs2526377	G	A	0.557467	0.990183	-0.0117094	0.00204196	9.78656e-09	TSPOAP1	25.9148	1
74	PC1	17	17q24.2	67710632	rs4496196	G	C	0.444121	0.992522	-0.0129725	0.00203907	1.99187e-10	NOL11	16.5368	0
74	qPCR	17	17q24.2	67744896	rs34405642	GA	G	0.415161	0.8947	-0.0131182	0.00219595	2.31777e-09	NOL11	16.5025	0
75	qPCR	17	17q25.1	76005025	rs2069536	G	A	0.254973	0.997148	0.0162736	0.00234883	4.25598e-12	EVPL,CDK3	8.24242	0
75	PC1	17	17q25.1	76005025	rs2069536	G	A	0.254973	0.997148	0.0157898	0.00231902	9.84238e-12	EVPL,CDK3	8.24242	0
76	PC1	17	17q25.3	78187152	rs144204502	T	C	0.987377	0.972868	0.0990781	0.00916282	2.98538e-27	TK1	6.06029	0
76	qPCR	17	17q25.3	78187152	rs144204502	T	C	0.987377	0.972868	0.0992646	0.00928058	1.06316e-26	TK1	6.06029	0
76	TelSeq	17	17q25.3	78187152	rs144204502	T	C	0.987377	0.972868	0.0658439	0.00932363	1.64059e-12	TK1	6.06029	0
77	PC1	18	18p11.32	658423	rs3891167	G	A	0.742958	0.921467	0.0497488	0.0024053	4.9306e-95	TYMS	0	0
77	qPCR	18	18p11.32	658423	rs3891167	G	A	0.742958	0.921467	0.0451885	0.00243578	7.85959e-77	TYMS	0	0
77	TelSeq	18	18p11.32	658423	rs3891167	G	A	0.742958	0.921467	0.0379777	0.00244751	2.66747e-54	TYMS	0	0
78	PC1	18	18q12.3	44416285	rs74997723	G	C	0.869643	0.990373	-0.0355671	0.00300961	3.15573e-32	SETBP1	36.947	0
78	qPCR	18	18q12.3	44416285	rs74997723	G	C	0.869643	0.990373	-0.0322316	0.00304774	3.86812e-26	SETBP1	36.947	0
78	TelSeq	18	18q12.3	44455824	18:42035789_TG_T	T	TG	0.87221	0.979367	-0.0279549	0.00310569	2.23306e-19	SETBP1	36.9075	0
79	PC1	18	18q21.2	54250090	rs4940321	A	G	0.646818	0.983704	-0.0266207	0.00213022	7.77857e-36	POLI	27.1132	0
79	TelSeq	18	18q21.2	54250090	rs4940321	A	G	0.646818	0.983704	-0.0206806	0.0021676	1.4171e-21	POLI	27.1132	0
79	qPCR	18	18q21.2	54276338	rs3730714	A	C	0.59824	0.99941	-0.0235102	0.00208559	1.79102e-29	POLI	27.0869	0
80	PC1	18	18q23	76978026	rs28555591	G	A	0.684895	0.994419	-0.0150918	0.00217615	4.05976e-12	MBP	4.38526	0
80	qPCR	18	18q23	76979269	rs6565924	G	A	0.640538	0.995363	-0.0118069	0.00213318	3.11444e-08	MBP	4.38402	0
80	TelSeq	18	18q23	76984225	rs2279078	C	T	0.511141	0.993405	0.0130944	0.00205981	2.05589e-10	MBP	4.37906	0
81	TelSeq	18	18q23	79716131	rs2007483	A	T	0.618156	0.999231	0.0165119	0.00211238	5.42126e-15	CTDP1	1.64715	0
81	PC1	18	18q23	79722189	rs12456692	T	C	0.618905	0.999286	0.0162949	0.00207683	4.29339e-15	CTDP1	1.6411	0
81	PC2	18	18q23	80227857	rs1879100	T	C	0.133166	0.97354	-0.022106	0.00314961	2.24027e-12	PARD6G	1.13543	0
81	qPCR	18	18q23	80227857	rs1879100	T	C	0.133166	0.97354	0.0185968	0.00305207	1.10693e-09	PARD6G	1.13543	0
82	PC1	19	19p13.3	4105091	rs80337039	T	G	0.993176	0.837786	-0.0793062	0.0134033	3.28073e-09	MAP2K2	3.10409	0
82	qPCR	19	19p13.3	4105091	rs80337039	T	G	0.993176	0.837786	-0.0811144	0.0135758	2.30208e-09	MAP2K2	3.10409	0
83	PC1	19	19p13.2	8466917	rs67296634	G	T	0.631642	1	-0.0130849	0.00209231	4.00479e-10	HNRNPM	7.46592	1
83	qPCR	19	19p13.2	8492255	rs2396106	G	T	0.599293	0.984814	-0.0114913	0.00210203	4.58385e-08	PRAM1	7.49125	1
84	PC1	19	19p13.13	13109889	rs35601737	G	C	0.692631	1	0.0148589	0.00219516	1.29718e-11	TRMT1	12.1089	0
84	qPCR	19	19p13.13	13109889	rs35601737	G	C	0.692631	1	0.0145675	0.00222341	5.68329e-11	TRMT1	12.1089	0
85	PC1	19	19p12	22032639	rs8105767	G	A	0.712217	0.995549	-0.0373906	0.00223373	6.80299e-63	ZNF257	21.0316	0
85	qPCR	19	19p12	22032639	rs8105767	G	A	0.712217	0.995549	-0.0335721	0.00226247	8.23759e-50	ZNF257	21.0316	0
85	TelSeq	19	19p12	22032639	rs8105767	G	A	0.712217	0.995549	-0.0292511	0.00227314	6.79986e-38	ZNF257	21.0316	0
86	qPCR	19	19q13.11	33254384	rs79407714	A	G	0.970145	0.976576	0.0365022	0.00607901	1.91765e-09	SLC7A10	26.3532	0
86	TelSeq	19	19q13.11	33255495	rs34181792	A	G	0.904843	0.993796	-0.022083	0.00350986	3.14015e-10	SLC7A10	26.3521	0
86	PC1	19	19q13.11	33260943	rs71181352	CG	C	0.907595	0.974353	-0.024332	0.00352958	5.43501e-12	SLC7A10	26.3467	0
87	PC1	19	19q13.2	39348314	rs62119681	G	C	0.870495	0.975055	-0.0175284	0.00304315	8.41415e-09	SAMD4B	20.2593	1
88	qPCR	19	19q13.32	44908684	rs429358	C	T	0.845447	1	-0.0163775	0.00283003	7.16407e-09	APOE	14.6989	0
88	PC1	19	19q13.32	44909977	19:45413234_GGT_G	G	GGT	0.865032	0.887128	-0.0172143	0.00313861	4.14209e-08	APOE	14.6976	0
89	qPCR	19	19q13.43	56858687	rs8102497	A	G	0.568202	0.995315	0.0147586	0.00206874	9.74316e-13	ZIM2	2.74893	0
89	PC1	19	19q13.43	56858687	rs8102497	A	G	0.568202	0.995315	0.0181335	0.00204245	6.79047e-19	ZIM2	2.74893	0
89	TelSeq	19	19q13.43	56858687	rs8102497	A	G	0.568202	0.995315	0.0155403	0.00207849	7.61904e-14	ZIM2	2.74893	0
90	PC1	2	2p24.2	16440346	2:16621614_TTATA_T	T	TTATA	0.269866	0.981103	0.0148742	0.00229421	8.96809e-11	FAM49A	15.4393	0
90	qPCR	2	2p24.2	17692910	rs9752694	G	C	0.572405	0.99309	0.0136354	0.00207296	4.77639e-11	SMC6	16.6919	0
91	TelSeq	2	2p23.2	28824545	rs149401994	CTTTCTTTCTTTTTTT	C	0.494308	0.973841	0.0139233	0.00208186	2.26412e-11	SPDYA	27.8235	0
91	PC1	2	2p23.2	28875677	rs56178008	A	T	0.564629	0.997792	-0.0160926	0.00203666	2.75613e-15	TRMT61B	27.8747	0
91	qPCR	2	2p23.2	28875677	rs56178008	A	T	0.564629	0.997792	-0.0145005	0.00206261	2.063e-12	TRMT61B	27.8747	0
92	qPCR	2	2p16.2	54234607	rs12618994	G	A	0.856373	0.995599	-0.0455546	0.00291934	6.79204e-55	ACYP2	53.2336	0
92	PC1	2	2p16.2	54245909	rs965109	T	C	0.974924	0.997966	0.110522	0.00646389	1.52792e-65	ACYP2	53.2449	0
92	TelSeq	2	2p16.2	54245909	rs965109	T	C	0.974924	0.997966	0.0832587	0.00657711	9.99309e-37	ACYP2	53.2449	0
93	PC1	2	2p16.1	58752744	rs77732866	A	G	0.863036	0.995316	-0.0200848	0.00294061	8.48203e-12	FANCL	57.7517	0
93	qPCR	2	2p16.1	58752744	rs77732866	A	G	0.863036	0.995316	-0.0179603	0.00297808	1.63102e-09	FANCL	57.7517	0
94	PC1	2	2p14	65413095	rs10190233	G	A	0.324529	0.988349	0.0128004	0.00216226	3.22129e-09	SPRED2	64.4121	1
94	qPCR	2	2p14	65429835	rs7569084	T	C	0.414621	0.994144	0.0118315	0.00207607	1.20495e-08	SPRED2	64.4288	1
95	PC1	2	2q21.3	135733161	rs77248969	A	G	0.909327	0.98759	-0.01977	0.00355481	2.67473e-08	R3HDM1	107.45	1
96	TelSeq	2	2q34	209808721	rs17803849	T	C	0.599126	0.999168	-0.0218139	0.00209701	2.41824e-25	UNC80	33.3748	0
96	qPCR	2	2q34	209811570	rs12694188	T	A	0.408024	0.996568	0.0273662	0.00208403	2.1757e-39	UNC80	33.372	0
96	PC1	2	2q34	209827846	rs2041524	G	C	0.403717	0.991822	0.029218	0.00206574	2.03002e-45	UNC80	33.3557	0
97	qPCR	2	2q34	212832189	rs540836853	C	T	0.997003	0.8417	0.115582	0.0203701	1.39409e-08	IKZF2	30.3513	1
98	PC1	2	2q35	215356147	rs35671754	T	G	0.702998	0.996454	-0.0158069	0.00221311	9.17276e-13	FN1	27.8274	0
98	TelSeq	2	2q35	215367385	rs33996776	A	G	0.692645	0.994733	-0.0143762	0.00223158	1.17766e-10	FN1	27.8161	0
99	PC2	20	20p13	85729	rs6054257	A	G	0.206231	0.992454	-0.0164967	0.00261726	2.9187e-10	DEFB125	0	0
99	qPCR	20	20p13	85729	rs6054257	A	G	0.206231	0.992454	0.0155982	0.00254077	8.29526e-10	DEFB125	0	0
100	qPCR	20	20p11.21	25477710	rs149413330	A	G	0.999414	0.710591	-0.308072	0.0500466	7.47464e-10	NINL	24.4767	1
100	PC1	20	20p11.21	25620282	rs544450339	C	T	0.999414	0.711064	-0.278233	0.0494497	1.83806e-08	NANP	24.6193	1
101	qPCR	20	20q11.21	33449350	rs545988940	T	C	0.999686	0.917411	-0.553794	0.060101	3.1304e-20	SNTA1	31.9848	0
101	TelSeq	20	20q11.21	33449350	rs545988940	T	C	0.999686	0.917411	-0.335393	0.0603562	2.74612e-08	SNTA1	31.9848	0
101	PC1	20	20q11.23	36950277	rs4810362	G	A	0.849989	0.991536	0.0560901	0.00284492	1.5758e-86	SAMHD1	28.4839	0
101	qPCR	20	20q11.23	36950277	rs4810362	G	A	0.849989	0.991536	0.0502247	0.00287961	3.99485e-68	SAMHD1	28.4839	0
101	TelSeq	20	20q11.23	36950277	rs4810362	G	A	0.849989	0.991536	0.043116	0.00289184	2.85693e-50	SAMHD1	28.4839	0
101	TelSeq	20	20q13.12	45732899	rs77533332	C	G	0.99075	1	0.0677423	0.0107181	2.61e-10	SPINT4	19.7013	0
102	PC1	20	20q13.31	56585570	rs75134492	C	G	0.639923	0.933518	-0.0119524	0.00218121	4.25981e-08	TFAP2C	8.8486	1
103	PC1	20	20q13.33	63689775	rs35640778	A	G	0.978374	1	0.240758	0.00697912	8.95365e-261	RTEL1-TNFRSF6B,RTEL1	1.74439	0
103	qPCR	20	20q13.33	63689775	rs35640778	A	G	0.978374	1	0.212381	0.00706422	1.41906e-198	RTEL1-TNFRSF6B,RTEL1	1.74439	0
103	TelSeq	20	20q13.33	63689775	rs35640778	A	G	0.978374	1	0.1895	0.00709421	3.41979e-157	RTEL1-TNFRSF6B,RTEL1	1.74439	0
104	PC1	21	21q21.1	14966851	rs2229742	C	G	0.896574	1	0.0190513	0.00331556	9.13713e-09	NRIP1	13.9659	1
105	PC1	21	21q22.3	46677008	rs61504104	C	T	0.898282	0.98735	-0.0210749	0.00335541	3.36713e-10	PRMT2	1.02297	1
105	TelSeq	21	21q22.3	46677008	rs61504104	C	T	0.898282	0.98735	-0.021495	0.00341558	3.10928e-10	PRMT2	1.02297	1
106	TelSeq	22	22q11.1	16975883	rs4819545	C	A	0.62164	0.996983	0.0201376	0.00211714	1.87629e-21	GAB4	15.9749	0
106	PC1	22	22q11.1	16988159	rs28502153	A	C	0.620855	1	0.0244048	0.00207917	8.16394e-32	GAB4	15.9872	0
106	qPCR	22	22q11.1	16988159	rs28502153	A	C	0.620855	1	0.0209691	0.00210572	2.32381e-23	GAB4	15.9872	0
107	PC1	22	22q12.1	28771548	rs773867741	C	CT	0.756326	0.976664	-0.0134322	0.00237716	1.59934e-08	CCDC117	23.0369	1
107	qPCR	22	22q12.1	28771548	rs773867741	C	CT	0.756326	0.976664	-0.0133554	0.00240751	2.89948e-08	CCDC117	23.0369	1
108	PC1	22	22q12.2	31688566	rs60209974	G	A	0.91674	0.998783	0.0222972	0.00365614	1.07029e-09	PRR14L	20.1199	1
109	PC1	22	22q12.3	35280145	rs35288294	CT	C	0.347493	0.996563	-0.0125953	0.0021214	2.89801e-09	HMGXB4	16.5283	1
110	PC1	22	22q13.1	38639410	rs7290095	G	A	0.74652	0.919557	-0.0156535	0.00241746	9.46891e-11	FAM227A	13.1691	1
110	TelSeq	22	22q13.1	38668801	rs3827356	C	A	0.693338	0.997069	-0.0144248	0.00222804	9.53016e-11	CBY1	13.1397	1
111	qPCR	22	22q13.31	45383133	rs5845706	CA	C	0.655643	0.991544	-0.0161427	0.0021563	7.08435e-14	SMC1B	6.42533	0
111	PC1	22	22q13.31	45394252	rs6007020	C	T	0.645836	0.99563	-0.0184979	0.00211118	1.91999e-18	SMC1B	6.41422	0
111	TelSeq	22	22q13.31	45394252	rs6007020	C	T	0.645836	0.99563	-0.0150354	0.00214877	2.61096e-12	SMC1B	6.41422	0
112	PC1	22	22q13.33	50532837	rs140522	C	T	0.327629	1	0.0297071	0.00214912	1.85524e-43	ODF3B	1.27563	0
112	TelSeq	22	22q13.33	50532837	rs140522	C	T	0.327629	1	0.0259752	0.00218739	1.59698e-32	ODF3B	1.27563	0
112	qPCR	22	22q13.33	50532837	rs140522	C	T	0.327629	1	0.0234352	0.00217657	4.92493e-27	ODF3B	1.27563	0
113	PC1	23	Xp22.2	16774714	rs760477021	GAAAG	G	0.413538	0.931873	0.00957298	0.0017398	3.74783e-08	SYAP1	15.7737	1
114	qPCR	23	Xp22.11	24669663	rs187202954	C	T	0.996924	0.966893	-0.0940344	0.0154628	1.19198e-09	PCYT1B	23.6687	1
114	PC1	23	Xp22.11	24669663	rs187202954	C	T	0.996924	0.966893	-0.0852866	0.015268	2.32397e-08	PCYT1B	23.6687	1
115	qPCR	23	Xp11.3	47264711	rs5953019	T	C	0.952937	0.912091	-0.0235235	0.00411804	1.1145e-08	USP11	46.2637	1
115	PC1	23	Xp11.3	47270256	rs112178701	A	G	0.112722	0.977006	0.0158702	0.00266238	2.5083e-09	USP11	46.2693	1
116	PC1	23	Xp11.22	51959472	rs782203371	T	C	0.995986	0.910386	-0.0750536	0.0135839	3.29155e-08	MAGED1	50.9585	1
117	PC1	23	Xp11.21	58443935	rs140569707	A	G	0.931363	0.892362	-0.0363341	0.00343456	3.72992e-26	ZXDA	57.4429	0
117	qPCR	23	Xp11.21	58443935	rs140569707	A	G	0.931363	0.892362	-0.02935	0.00347839	3.2337e-17	ZXDA	57.4429	0
117	TelSeq	23	Xp11.21	58443935	rs140569707	A	G	0.931363	0.892362	-0.03131	0.00349462	3.26212e-19	ZXDA	57.4429	0
118	TelSeq	23	Xq12	66003585	rs7061210	A	G	0.868826	0.994645	-0.0440814	0.0025246	2.84971e-68	VSIG4	65.0026	0
118	PC1	23	Xq12	66008419	rs5964484	A	G	0.868809	0.994954	-0.0566706	0.00248086	1.71002e-115	VSIG4	65.0074	0
118	qPCR	23	Xq12	66008419	rs5964484	A	G	0.868809	0.994954	-0.0506422	0.00251252	2.38451e-90	VSIG4	65.0074	0
119	qPCR	23	Xq21.1	77841851	rs34014897	ATT	A	0.478977	0.800807	0.0112691	0.00182493	6.61363e-10	MAGT1	76.8409	0
119	PC1	23	Xq21.1	79340207	rs1613973	G	A	0.480667	0.978178	-0.0116009	0.00168612	5.97585e-12	ITM2A	77.6907	0
119	TelSeq	23	Xq21.1	79340207	rs1613973	G	A	0.480667	0.978178	-0.0094952	0.00171561	3.11946e-08	ITM2A	77.6907	0
120	PC1	23	Xq24	120875125	rs871733	C	T	0.522567	0.976275	-0.00929069	0.00168762	3.6874e-08	CT47B1	36.1558	1
121	PC1	23	Xq28	152700771	rs782181386	T	A	0.831179	0.97811	-0.0256595	0.00224839	3.62577e-30	MAGEA3	4.33012	0
121	qPCR	23	Xq28	152700771	rs782181386	T	A	0.831179	0.97811	-0.0242796	0.00227709	1.523e-26	MAGEA3	4.33012	0
121	TelSeq	23	Xq28	154653499	rs17855367	C	T	0.702856	0.783234	0.0176488	0.00201781	2.20039e-18	CTAG2	2.3774	0
122	qPCR	3	3p24.2	24293020	rs113700287	TTTTG	T	0.327631	0.974346	0.0145343	0.00221094	4.90456e-11	THRB	23.292	0
122	PC1	3	3p24.2	24309320	rs9310736	G	A	0.332492	0.995847	0.0153962	0.00215355	8.7277e-13	THRB	23.3083	0
123	PC1	3	3p24.1	27331575	rs9864765	A	C	0.742639	0.996691	0.0128537	0.00231806	2.93921e-08	NEK10	26.3306	1
124	TelSeq	3	3p21.31	49863627	rs11130222	T	A	0.57266	0.999666	0.0150403	0.00207917	4.6957e-13	CAMKV	48.8626	0
124	PC1	3	3p21.31	49898669	rs2230590	C	T	0.482883	1	0.0188503	0.00202658	1.38388e-20	MST1R	48.8977	0
124	qPCR	3	3p21.31	49922137	3:49959570_CA_C	C	CA	0.475476	0.976061	0.0169827	0.00207591	2.81903e-16	MON1A	48.9211	0
125	PC1	3	3p13	72842396	rs78491606	C	A	0.980597	1	0.0823897	0.00733335	2.74663e-29	SHQ1	71.8414	0
125	qPCR	3	3p13	72842396	rs78491606	C	A	0.980597	1	0.0761741	0.00742348	1.05342e-24	SHQ1	71.8414	0
125	TelSeq	3	3p13	72842396	rs78491606	C	A	0.980597	1	0.0615601	0.00745545	1.49314e-16	SHQ1	71.8414	0
126	TelSeq	3	3q12.3	101428129	rs4456838	C	T	0.379999	0.990565	0.016779	0.00212988	3.32813e-15	SENP7	97.8574	0
126	qPCR	3	3q12.3	101513249	rs55749605	A	C	0.380072	0.998151	0.0147387	0.00211283	3.04089e-12	SENP7	97.7723	0
126	PC1	3	3q12.3	101515012	rs144014395	AAATT	A	0.386087	0.980703	0.0184985	0.00209912	1.22349e-18	SENP7	97.7705	0
127	PC1	3	3q13.31	114968037	rs9882022	G	A	0.471414	0.996122	0.0114059	0.00203004	1.92566e-08	ZBTB20	84.3175	1
128	PC1	3	3q21.3	128484651	rs202183059	A	AT	0.630097	0.976147	0.0201529	0.00211797	1.81384e-21	GATA2	70.8009	0
128	TelSeq	3	3q21.3	128484651	rs202183059	A	AT	0.630097	0.976147	0.0166871	0.00215323	9.2045e-15	GATA2	70.8009	0
128	qPCR	3	3q21.3	128496978	rs6776756	A	G	0.409677	0.99839	0.017581	0.00208288	3.15428e-17	GATA2	70.7886	0
129	PC1	3	3q22.1	133596895	rs4261880	A	G	0.237863	0.995965	-0.0152308	0.00237473	1.42027e-10	TOPBP1	65.6887	1
130	qPCR	3	3q22.3	138453173	rs4678419	T	C	0.431496	0.989601	-0.014922	0.00207888	7.07946e-13	ESYT3	60.8324	0
130	PC1	3	3q22.3	138679936	3:138398778_TA_T	T	TA	0.444386	0.978303	-0.0151817	0.00205971	1.6959e-13	PIK3CB	60.6056	0
131	qPCR	3	3q25.33	160331668	rs11418097	AT	A	0.472994	0.992161	0.0169744	0.00206234	1.86209e-16	IFT80,AC079594.2	38.9539	0
131	PC1	3	3q25.33	160409352	3:160127140_TA_T	T	TA	0.467848	0.995427	0.0191734	0.00203485	4.40453e-21	SMC4,AC079594.2	38.8762	0
131	TelSeq	3	3q25.33	160415551	rs12632030	C	T	0.519251	0.998948	0.015057	0.00206209	2.83923e-13	SMC4,AC079594.2	38.87	0
132	PC1	3	3q26.2	169764547	rs2293607	C	T	0.755837	0.99932	0.109027	0.00235506	0	TERC	29.521	0
132	qPCR	3	3q26.2	169764547	rs2293607	C	T	0.755837	0.99932	0.0968683	0.00238401	0	TERC	29.521	0
132	TelSeq	3	3q26.2	169771315	rs185857314	A	G	0.756886	0.982286	0.0868191	0.00241761	2.04644e-282	ACTRT3	29.5142	0
133	qPCR	3	3q29	198116021	rs112394943	C	T	0.841728	0.925442	0.0240936	0.00291515	1.39733e-16	LMLN	1.16954	0
133	PC2	3	3q29	198116021	rs112394943	C	T	0.841728	0.925442	-0.0183031	0.00300351	1.102e-09	LMLN	1.16954	0
133	PC1	3	3q29	198145289	rs149720413	A	G	0.972717	0.778419	0.0450451	0.00703507	1.52412e-10	LMLN	1.14027	0
134	PC1	4	4p16.3	2253336	rs2282764	G	A	0.867132	0.997432	0.0245361	0.00298352	1.97061e-16	MXD4	1.25234	0
134	qPCR	4	4p16.3	2253336	rs2282764	G	A	0.867132	0.997432	0.0219219	0.00302159	4.01421e-13	MXD4	1.25234	0
134	TelSeq	4	4p16.3	2257123	rs2237001	A	G	0.8667	0.995543	0.0193032	0.00303485	2.01076e-10	MXD4	1.25612	0
135	PC1	4	4p16.1	7042653	rs871134	T	C	0.425271	0.995649	0.0229579	0.00204724	3.47776e-29	CCDC96,TADA2B	6.04165	0
135	TelSeq	4	4p16.1	7042653	rs871134	T	C	0.425271	0.995649	0.0195271	0.00208336	7.05667e-21	CCDC96,TADA2B	6.04165	0
135	qPCR	4	4p16.1	7042653	rs871134	T	C	0.425271	0.995649	0.0191208	0.00207336	2.91273e-20	CCDC96,TADA2B	6.04165	0
136	PC1	4	4p16.1	9930021	rs4447862	G	C	0.725807	0.999098	-0.0164889	0.00226298	3.1842e-13	SLC2A9	8.92902	0
136	qPCR	4	4p16.1	9939810	rs7675964	T	C	0.725852	0.998843	-0.016912	0.00229224	1.60731e-13	SLC2A9	8.93881	0
137	qPCR	4	4p11	48707407	rs6447651	T	C	0.504192	0.998041	-0.0139454	0.00204544	9.24485e-12	FRYL	47.7064	0
137	PC1	4	4p11	48718177	rs955683	C	T	0.485643	0.972211	-0.0169971	0.00204411	9.1622e-17	FRYL	47.7172	0
137	TelSeq	4	4p11	48719310	rs2354314	C	T	0.517045	0.978686	0.0142346	0.00207311	6.59022e-12	FRYL	47.7183	0
138	TelSeq	4	4q13.3	70929182	4:71794899_CT_C	C	CT	0.0279228	0.996419	-0.0410933	0.00624665	4.75335e-11	MOB1B	69.9282	0
138	PC1	4	4q13.3	70929182	4:71794899_CT_C	C	CT	0.0279228	0.996419	-0.039165	0.00613836	1.76653e-10	MOB1B	69.9282	0
139	TelSeq	4	4q27	121772932	rs7687226	A	G	0.0484662	0.989763	0.0280853	0.00480565	5.08979e-09	TMEM155	69.4316	0
139	PC1	4	4q27	121860247	rs10024820	C	T	0.603749	0.998862	0.0159053	0.00206692	1.41286e-14	BBS7	69.3443	0
139	qPCR	4	4q27	121877258	rs35495505	C	T	0.605295	0.993425	0.0146875	0.00210061	2.70957e-12	TRPC3	69.3273	0
140	qPCR	4	4q32.2	163099663	rs4691069	T	C	0.22649	0.996935	-0.0534318	0.00244365	5.52077e-106	NAF1	28.1049	0
140	PC1	4	4q32.2	163106953	rs6536702	A	G	0.226011	0.99839	-0.0583617	0.00241318	3.22849e-129	NAF1	28.0976	0
140	TelSeq	4	4q32.2	163127047	rs4691895	C	G	0.225932	0.997921	-0.0438023	0.00245666	4.13238e-71	NAF1	28.0775	0
141	PC2	5	5p15.33	50581	rs769595595	TAAACCC	T	0.940562	0.899379	0.0408584	0.0047004	3.54405e-18	PLEKHG4B	0	0
141	PC1	5	5p15.33	1285859	rs7705526	A	C	0.673804	0.972403	-0.0917719	0.00218594	0	TERT	0.284859	0
141	qPCR	5	5p15.33	1285859	rs7705526	A	C	0.673804	0.972403	-0.0792029	0.00221262	1.27644e-280	TERT	0.284859	0
141	TelSeq	5	5p15.33	1285859	rs7705526	A	C	0.673804	0.972403	-0.074068	0.00222287	1.92752e-243	TERT	0.284859	0
142	PC1	5	5q11.2	55430088	rs148457982	T	C	0.993433	0.92784	-0.0732243	0.0130089	1.81472e-08	PLPP1	54.4291	1
143	PC1	5	5q13.2	69554960	5:68850787_CAG_C	C	CAG	0.893665	0.771838	-0.0255332	0.00373466	8.09655e-12	OCLN	68.554	1
143	TelSeq	5	5q13.2	69554960	5:68850787_CAG_C	C	CAG	0.893665	0.771838	-0.0218757	0.00379775	8.40253e-09	OCLN	68.554	1
143	qPCR	5	5q13.2	69554960	5:68850787_CAG_C	C	CAG	0.893665	0.771838	-0.0209658	0.00378024	2.92032e-08	OCLN	68.554	1
144	PC1	5	5q14.1	79626789	rs61407429	GTAATGCCAT	G	0.909176	0.989803	0.0259266	0.00353893	2.36919e-13	PAPD4	78.6258	0
144	qPCR	5	5q14.1	79626789	rs61407429	GTAATGCCAT	G	0.909176	0.989803	0.0237301	0.00358212	3.48257e-11	PAPD4	78.6258	0
144	TelSeq	5	5q14.1	79676163	5:78971986_TACACACAC_T	T	TACACACAC	0.906398	0.994359	0.0196211	0.00354166	3.02301e-08	PAPD4	78.6752	0
145	PC1	5	5q31.1	133091159	5:132426851_GTT_G	G	GTT	0.907558	0.996697	0.0237441	0.00349964	1.16305e-11	HSPA4	49.4371	0
145	qPCR	5	5q31.1	133091159	5:132426851_GTT_G	G	GTT	0.907558	0.996697	0.0197987	0.00354235	2.28192e-08	HSPA4	49.4371	0
146	qPCR	5	5q31.2	139555995	rs34255404	A	G	0.945336	0.996216	-0.0362166	0.00451035	9.77462e-16	UBE2D2	42.9723	0
146	PC1	5	5q31.2	139605910	rs112553596	TA	T	0.944745	0.994315	-0.03769	0.004438	2.02116e-17	UBE2D2	42.9223	0
146	TelSeq	5	5q31.2	139653694	rs356447	G	A	0.947662	0.997319	-0.0316287	0.00462556	8.04081e-12	CXXC5	42.8746	0
147	qPCR	6	6p25.3	204031	rs80324517	A	G	0.950807	1	-0.038124	0.00473005	7.63133e-16	DUSP22	0	0
147	PC2	6	6p25.3	204031	rs80324517	A	G	0.950807	1	0.032421	0.00488129	3.09671e-11	DUSP22	0	0
148	PC1	6	6p21.33	31633235	rs2844466	C	T	0.642601	0.999923	0.0319522	0.00210785	6.63896e-52	PRRC2A	25.499	0
148	TelSeq	6	6p21.33	31633235	rs2844466	C	T	0.642601	0.999923	0.0258803	0.00214495	1.60325e-33	PRRC2A	25.499	0
148	qPCR	6	6p21.33	31829992	rs55965437	AAAGTT	A	0.64838	0.997244	0.0290619	0.00214463	7.81628e-42	HSPA1B	25.499	0
149	PC1	6	6p21.1	41941783	6:41909521_CCG_C	C	CCG	0.0705411	0.888752	0.0236093	0.00417968	1.61771e-08	CCND3	40.9408	1
150	PC1	6	6q21	109268801	rs9487023	G	A	0.551801	0.999897	0.0123871	0.00203064	1.06023e-09	CD164	62.5272	0
150	qPCR	6	6q21	109280130	rs6933326	T	C	0.484162	0.999907	0.0151259	0.00204636	1.45077e-13	CD164	62.5158	0
151	PC1	6	6q22.31	125300903	rs759838336	A	ATT	0.820551	0.996127	-0.014804	0.00263617	1.95731e-08	HDDC2	46.4951	1
152	qPCR	7	7p22.3	69010	rs117247304	A	G	0.978002	0.795391	0.0518382	0.0079038	5.43e-11	FAM20C	0	0
152	PC1	7	7p22.3	69010	rs117247304	A	G	0.978002	0.795391	0.0438053	0.00780407	1.98687e-08	FAM20C	0	0
153	qPCR	7	7p15.3	23782247	rs6944575	T	C	0.743224	0.991884	0.0176777	0.00234726	5.0269e-14	STK31	22.7812	0
153	PC1	7	7p15.3	23872246	7:23911865_TTAATTA_T	T	TTAATTA	0.746577	0.994821	0.0189569	0.00232604	3.64334e-16	STK31	22.8712	0
153	TelSeq	7	7p15.3	23872246	7:23911865_TTAATTA_T	T	TTAATTA	0.746577	0.994821	0.0140919	0.00236673	2.61409e-09	STK31	22.8712	0
154	qPCR	7	7p12.2	50218107	rs11769630	A	T	0.925372	0.981424	0.0284728	0.00392583	4.08602e-13	SPATA48	49.2171	0
154	PC1	7	7p12.2	50218610	rs1870026	A	G	0.938582	0.983489	0.0290622	0.00423739	6.95825e-12	SPATA48	49.2176	0
155	TelSeq	7	7q11.23	76407047	rs6465120	G	A	0.507473	0.999102	0.0113861	0.00205525	3.02413e-08	ZP3,SSC4D	75.406	0
155	qPCR	7	7q11.23	76427245	rs35029472	G	A	0.410156	0.997063	0.0124979	0.00207815	1.8103e-09	ZP3	75.4262	0
155	PC1	7	7q11.23	76541239	rs3902000	C	T	0.491596	0.861932	0.0143536	0.00217225	3.90301e-11	SPDYE16	75.5402	0
156	PC1	7	7q22.1	100182660	rs2056726	A	G	0.781456	0.999717	0.0207837	0.00244144	1.69629e-17	STAG3	60.1533	0
156	qPCR	7	7q22.1	100198298	rs763058057	G	GAGGGGGTAAT	0.782173	0.998388	0.0223899	0.00247739	1.60029e-19	STAG3	60.1377	0
156	PC1	7	7q22.1	102473462	rs1131383	T	C	0.224284	1	0.0145529	0.00241806	1.76157e-09	POLR2J	57.8625	0
157	TelSeq	7	7q31.33	124812616	rs720613	T	C	0.712993	0.999493	0.0379499	0.00227614	2.06205e-62	POT1	35.5234	0
157	PC1	7	7q31.33	124840021	rs6952721	C	T	0.709236	0.999874	0.0481073	0.00222818	2.21309e-103	POT1	35.496	0
157	qPCR	7	7q31.33	124850075	7:124490129_AAG_A	A	AAG	0.709235	0.999797	0.0430673	0.00225677	3.45621e-81	POT1	35.4859	0
158	PC1	7	7q32.1	128935498	rs3778754	G	C	0.533234	0.998322	0.0245622	0.00202555	7.67538e-34	IRF5	31.4005	0
158	TelSeq	7	7q32.1	128935498	rs3778754	G	C	0.533234	0.998322	0.0209367	0.002061	3.03599e-24	IRF5	31.4005	0
158	qPCR	7	7q32.1	129000239	rs4731536	T	C	0.386145	0.99988	0.0207033	0.00209789	5.69377e-23	TNPO3	31.3357	0
159	PC2	7	7q33	134273510	rs147123103	ATT	A	0.99717	0.808594	-0.1268	0.0221145	9.82223e-09	LRGUK	26.0625	1
160	TelSeq	7	7q36.3	158692307	7:158484999_TA_T	T	TA	0.115203	0.996346	-0.0176779	0.00322338	4.15145e-08	NCAPG2	1.64367	0
160	PC1	7	7q36.3	158713623	7:158506314_CA_C	C	CA	0.896289	0.984183	0.0222455	0.00333708	2.62603e-11	NCAPG2	1.62235	0
160	qPCR	7	7q36.3	159326530	rs1985369	G	A	0.130855	0.961565	0.0305488	0.00308863	4.56562e-23	VIPR2	1.00944	0
160	PC2	7	7q36.3	159326530	rs1985369	G	A	0.130855	0.961565	-0.0285635	0.0031869	3.16592e-19	VIPR2	1.00944	0
161	PC1	8	8p23.3	234919	rs2286140	C	G	0.76499	0.987127	0.0210617	0.0023994	1.66571e-18	ZNF596	0	1
161	TelSeq	8	8p23.3	239364	rs3008276	C	T	0.764999	0.989362	0.0243338	0.00243825	1.86466e-23	ZNF596	0	1
162	TelSeq	8	8p21.3	21940918	rs7818430	T	C	0.443369	0.996613	0.0190853	0.00207	2.97167e-20	XPO7	20.9399	0
162	PC1	8	8p21.3	21977070	rs878873	C	T	0.441646	0.995589	0.0241093	0.00203591	2.36592e-32	XPO7	20.9761	0
162	qPCR	8	8p21.3	21989075	rs2306646	C	G	0.441169	0.994619	0.0215074	0.00206319	1.91999e-25	XPO7	20.9881	0
163	TelSeq	8	8p12	30960785	rs10453045	G	A	0.569633	0.853132	-0.0124444	0.00224473	2.95897e-08	PURG	29.9598	1
163	PC1	8	8p12	31129541	rs59809498	G	A	0.931088	0.996024	-0.0236523	0.00398503	2.93319e-09	WRN	30.1285	1
164	PC1	8	8q11.21	47972876	rs762679	A	T	0.145673	1	-0.0327058	0.00286187	3.02622e-30	MCM4	46.9719	0
164	TelSeq	8	8q11.21	47972876	rs762679	A	T	0.145673	1	-0.0236975	0.00291243	4.06256e-16	MCM4	46.9719	0
164	qPCR	8	8q11.21	47972876	rs762679	A	T	0.145673	1	-0.0305905	0.00289839	4.85177e-26	MCM4	46.9719	0
165	PC1	8	8q12.1	55754794	rs564224004	CATATATTAT	C	0.112183	0.985428	0.033014	0.00322014	1.15478e-24	TMEM68	54.7538	0
165	qPCR	8	8q12.1	55754794	rs564224004	CATATATTAT	C	0.112183	0.985428	0.029982	0.00326123	3.80365e-20	TMEM68	54.7538	0
165	TelSeq	8	8q12.1	55754794	rs564224004	CATATATTAT	C	0.112183	0.985428	0.0251856	0.00327702	1.5237e-14	TMEM68	54.7538	0
166	PC1	8	8q21.11	73046129	rs145702999	A	G	0.999034	1	-0.658402	0.0324526	1.63719e-91	TERF1	72.0451	0
166	qPCR	8	8q21.11	73046129	rs145702999	A	G	0.999034	1	-0.579155	0.0328668	1.69044e-69	TERF1	72.0451	0
166	TelSeq	8	8q21.11	73046129	rs145702999	A	G	0.999034	1	-0.527823	0.0330259	1.70373e-57	TERF1	72.0451	0
167	TelSeq	8	8q22.1	94485160	rs7829886	A	T	0.765411	0.99304	0.0160411	0.0024299	4.06912e-11	VIRMA	51.6435	0
167	PC1	8	8q22.1	94485202	rs12543207	T	C	0.765425	0.993196	0.0206568	0.00238757	5.06991e-18	VIRMA	51.6434	0
167	qPCR	8	8q22.1	94520772	rs72674843	C	T	0.761365	0.997599	0.0181037	0.00239805	4.37421e-14	VIRMA	51.6079	0
168	TelSeq	9	9p24.3	821401	rs7873875	C	T	0.484715	0.960965	-0.0152793	0.00209424	2.96756e-13	DMRT1	0	0
168	PC1	9	9p24.3	826585	rs4742448	G	C	0.54168	0.956456	-0.0170364	0.00206812	1.75671e-16	DMRT1	0	0
168	qPCR	9	9p24.3	826585	rs4742448	G	C	0.54168	0.956456	-0.0155831	0.00209461	1.00972e-13	DMRT1	0	0
169	PC1	9	9p13.3	34107507	rs11557154	T	C	0.8727	1	0.039053	0.00302514	3.97924e-38	DCAF12	33.1065	0
169	qPCR	9	9p13.3	34107507	rs11557154	T	C	0.8727	1	0.0352074	0.00306388	1.46251e-30	DCAF12	33.1065	0
169	TelSeq	9	9p13.3	34130437	rs61237993	A	G	0.872375	0.997055	0.0306369	0.00308041	2.63269e-23	DCAF12	33.1294	0
170	qPCR	9	9q31.2	106877689	rs4743037	T	C	0.774901	0.995785	-0.0172829	0.00245248	1.82684e-12	ZNF462	32.507	0
170	PC1	9	9q31.2	106877689	rs4743037	T	C	0.774901	0.995785	-0.0170708	0.00242147	1.79226e-12	ZNF462	32.507	0

### Sheet: ST6 GCTA-COJO (PC1,PC2)
Locus	Phenotype	SNP	Chromosome	Position (GRCh38)	Beta	Standard Error	P	COJO Joint Beta	COJO joint standard error	COJO joint P
2	PC1	rs187540244	1	11164270	0.110577	0.0147174	5.76325e-14	0.109538	0.0147186	9.90751e-14
2	PC1	rs72638682	1	11770112	0.0252426	0.00380116	3.12065e-11	0.0251899	0.00380139	3.4372e-11
3	PC1	rs2072671	1	20589208	0.0206178	0.00212273	2.65748e-22	0.0206177	0.00212303	2.69529e-22
4	PC1	rs2749160	1	23297514	-0.0156324	0.0026732	4.98049e-09	-0.0158804	0.00267343	2.84871e-09
5	PC1	rs17185038	1	27893147	0.0259952	0.0040515	1.39726e-10	0.0257824	0.00405365	2.01357e-10
5	PC1	rs76374777	1	28441532	-0.0544489	0.00800128	1.01033e-11	-0.0523788	0.00800517	6.02453e-11
6	PC1	rs538117786	1	31820128	-0.0174208	0.00204292	1.49671e-17	-0.0177748	0.00204346	3.36559e-18
7	PC1	rs3768321	1	39570256	0.0168681	0.00254403	3.34633e-11	0.0169018	0.00254431	3.07448e-11
7	PC1	rs71577632	1	40773241	-0.0175178	0.00240852	3.50906e-13	-0.0174685	0.00240876	4.1036e-13
8	PC1	rs111514688	1	44771759	-0.016524	0.00250889	4.51288e-11	-0.0164255	0.00250903	5.88848e-11
9	PC1	rs34517439	1	77984833	-0.0180624	0.00311815	6.9278e-09	-0.0180624	0.00311827	6.93692e-09
10	PC1	rs139795227	1	92376810	-0.0744541	0.00861221	5.37209e-18	-0.0756937	0.00861481	1.5434e-18
10	PC1	rs115427247	1	92412850	-0.0310462	0.00598276	2.11112e-07	-0.0330063	0.00598573	3.50419e-08
10	PC1	rs11165011	1	93824915	-0.0331686	0.00512637	9.78782e-11	-0.0340561	0.00512808	3.11347e-11
11	PC1	rs4498805	1	110367775	-0.0176627	0.00202823	3.08111e-18	-0.0177643	0.00202844	1.99465e-18
12	PC1	rs3838300	1	113899733	0.0408769	0.00260775	2.23659e-55	0.0357582	0.00272315	2.18198e-39
12	PC1	1:114467222_ATC_A	1	113924600	0.0229504	0.00209833	7.6308e-28	0.0146509	0.00219086	2.2737e-11
13	PC1	rs57078845	1	147250567	-0.0263545	0.00362686	3.6898e-13	-0.0262071	0.00362713	5.00025e-13
14	PC1	rs61818036	1	151391723	0.0202253	0.00276932	2.807e-13	0.0201133	0.00276953	3.80406e-13
15	PC1	rs12041704	1	185271342	0.0129827	0.00204283	2.08085e-10	0.0129827	0.00204292	2.08471e-10
16	PC1	rs201288591	1	200816772	-0.0181001	0.00328929	3.73939e-08	-0.0181001	0.0032894	3.74343e-08
17	PC1	rs932002	1	226389605	0.0443686	0.00280807	3.092e-56	0.0443686	0.00280887	3.31947e-56
18	PC1	rs762222726	10	5774107	0.0215134	0.00207331	3.17674e-25	0.0215134	0.00207356	3.21906e-25
19	PC1	10:32567299_GT_G	10	32278371	-0.0141202	0.00247935	1.23284e-08	-0.0141968	0.00247948	1.02994e-08
20	PC1	rs11597184	10	35108468	-0.0119205	0.00215174	3.02584e-08	-0.0119888	0.00215185	2.52677e-08
21	PC1	rs10882100	10	92700930	0.0126526	0.00202286	3.98006e-10	0.0128386	0.00202301	2.20561e-10
21	PC1	rs12572897	10	94355078	0.0345206	0.0030597	1.60407e-29	0.03407	0.00306066	8.80642e-29
22	PC1	rs3737194	10	97370370	-0.0124533	0.00215788	7.87647e-09	-0.0131358	0.00215858	1.16223e-09
23	PC1	10:101274251_CT_C	10	99514494	0.0274177	0.00208008	1.12766e-39	0.0267625	0.00208275	8.6431e-38
23	PC1	rs7096764	10	99666256	0.0197898	0.00221367	3.89823e-19	0.0198939	0.00221653	2.82681e-19
23	PC1	rs6584485	10	102177487	0.0277909	0.00282853	8.76915e-23	0.0234288	0.00283838	1.52807e-16
23	PC1	rs10748858	10	103879756	-0.0445044	0.00206258	2.9508e-103	-0.0313596	0.00213808	1.0463e-48
23	PC1	rs1265164	10	103915096	0.0901254	0.00299127	1.99243e-199	0.0745962	0.00312144	3.21096e-126
23	PC1	rs182641927	10	104045281	-0.204022	0.0172347	2.48713e-32	-0.140765	0.0173623	5.16644e-16
24	PC1	rs2240892	10	133238039	-0.0222394	0.00344862	1.12752e-10	-0.0222394	0.00344879	1.12996e-10
25	PC1	rs939916	11	202253	-0.0213558	0.00219031	1.84238e-22	-0.0213725	0.00219055	1.72674e-22
26	PC1	rs1609812	11	5225911	-0.0272846	0.00279391	1.57954e-22	-0.0272646	0.00279421	1.71284e-22
27	PC1	rs7939541	11	9568842	0.0131481	0.00205531	1.58317e-10	0.0131432	0.00205541	1.61104e-10
28	PC1	rs10769256	11	47356845	0.0155326	0.00206555	5.48444e-14	0.0155326	0.00206568	5.50454e-14
29	PC1	rs72155755	11	108153891	0.032727	0.00221059	1.36707e-49	0.0206728	0.00238478	4.37309e-18
29	PC1	rs1801673	11	108304736	0.13325	0.0165364	7.75648e-16	0.101179	0.0169198	2.23255e-09
29	PC1	rs7121112	11	108426681	0.0431558	0.00205324	4.45279e-98	0.0297772	0.00226127	1.33436e-39
29	PC1	rs149934734	11	108444879	0.106509	0.00637972	1.42678e-62	0.0804342	0.00661565	5.19096e-34
29	PC1	rs534767998	11	108533200	0.163188	0.0158755	8.74184e-25	0.102704	0.0164601	4.38665e-10
31	PC1	rs189762524	11	123107028	0.0397208	0.00723174	3.96138e-08	0.0397208	0.00723201	3.96591e-08
34	PC1	rs10845387	12	11604809	0.015046	0.00211998	1.27276e-12	0.015046	0.0021201	1.27643e-12
35	PC1	rs12369950	12	24609175	0.0192123	0.00294445	6.80379e-11	0.0192123	0.00294459	6.81784e-11
36	PC1	rs149559306	12	42446280	-0.0463577	0.00831858	2.50692e-08	-0.0463577	0.00831886	2.50966e-08
37	PC1	rs79755767	12	54304624	-0.0282698	0.00340047	9.29217e-17	-0.0281607	0.00340078	1.22507e-16
38	PC1	rs17445108	12	56688274	0.0186032	0.00297999	4.30066e-10	0.0184755	0.00298016	5.66432e-10
39	PC1	rs1907702	12	88561692	-0.0137401	0.00244482	1.90862e-08	-0.0137401	0.00244491	1.91079e-08
40	PC1	rs4766578	12	111466567	-0.0164492	0.00202043	3.90619e-16	-0.016501	0.00202059	3.17699e-16
41	PC1	rs76344843	12	120465354	-0.0317825	0.0033228	1.12228e-21	-0.0312837	0.0033236	4.83929e-21
41	PC1	rs10773302	12	122558598	0.0211093	0.0022798	2.05821e-20	0.0200962	0.00228179	1.28288e-18
41	PC1	rs1727295	12	123132314	-0.0228317	0.00226407	6.47851e-24	-0.0218804	0.0022664	4.71577e-22
42	PC1	rs4759453	12	130340020	0.0120417	0.00209504	9.04557e-09	0.0120188	0.00209517	9.66775e-09
43	PC1	rs61951146	12	132471314	-0.014774	0.00224711	4.87622e-11	-0.0149706	0.00224731	2.70953e-11
44	PC1	rs1536805	13	40795522	0.0114915	0.00205307	2.17807e-08	0.0119539	0.0020537	5.86144e-09
44	PC1	rs2324785	13	41181203	-0.0266456	0.00279957	1.76974e-21	-0.0270988	0.00280064	3.81618e-22
46	PC1	rs200320729	13	50956450	-0.0413383	0.00630451	5.49227e-11	-0.0415824	0.00630487	4.2446e-11
47	PC1	rs670180	13	70662479	0.0142579	0.00204713	3.28815e-12	0.0142165	0.00204725	3.80628e-12
47	PC1	rs118101483	13	72812165	-0.081384	0.00832567	1.44059e-22	-0.0812641	0.00832662	1.67885e-22
48	PC1	rs3093888	14	20344792	0.0280857	0.00459983	1.02279e-09	0.0278024	0.00460019	1.50579e-09
48	PC1	rs73581411	14	21465432	-0.0240083	0.00323124	1.0855e-13	-0.0238032	0.00323164	1.76259e-13
48	PC1	rs113107529	14	23028146	0.0157991	0.00225641	2.5256e-12	0.0156995	0.00225658	3.4711e-12
48	PC1	rs62001567	14	24158569	-0.0188852	0.00348381	5.93174e-08	-0.0190145	0.00348453	4.84654e-08
48	PC1	rs34354104	14	24238273	-0.0288125	0.00469945	8.73083e-10	-0.0292018	0.00470025	5.2041e-10
48	PC1	rs147556927	14	24238673	-0.0824629	0.0148227	2.64743e-08	-0.0853413	0.0148271	8.6259e-09
49	PC1	14:64982238_AT_A	14	64515520	0.0128145	0.00207969	7.19519e-10	0.0124948	0.00208002	1.88921e-09
49	PC1	rs1007914	14	65099543	0.0218272	0.00209125	1.67342e-25	0.021117	0.00209188	5.82934e-24
50	PC1	rs137901416	14	72951387	-0.0518241	0.00332916	1.22532e-54	-0.0387757	0.00354093	6.59328e-28
50	PC1	rs1007934	14	72996771	0.0262469	0.00204745	1.2783e-37	0.0205987	0.00207978	3.98843e-23
50	PC1	rs574806782	14	73085549	-0.0671425	0.0057957	4.91644e-31	-0.0401173	0.00610486	4.9854e-11
51	PC1	14:91970514_GA_G	14	91504170	-0.0176722	0.00202643	2.76111e-18	-0.0177938	0.00202667	1.63798e-18
52	PC1	rs2887399	14	95714358	-0.0209216	0.00250536	6.78389e-17	-0.0211223	0.00250565	3.46027e-17
52	PC1	rs112942835	14	96531304	-0.0222845	0.00306653	3.67535e-13	-0.0222781	0.00306674	3.7459e-13
53	PC1	rs147358824	14	103937874	0.012518	0.0022079	1.43097e-08	0.0126097	0.002208	1.12359e-08
55	PC1	rs17677991	15	41740185	-0.0223996	0.0021226	4.92494e-26	-0.0224867	0.00212287	3.22655e-26
56	PC1	rs11412296	15	50073919	0.0360945	0.00235807	6.88726e-53	0.0361799	0.00235871	4.20582e-53
57	PC1	rs8025445	15	55674444	-0.0143029	0.0021912	6.69087e-11	-0.0143948	0.00219132	5.06512e-11
58	PC1	rs75683534	15	64824191	-0.0431547	0.00752317	9.68021e-09	-0.043922	0.00752371	5.28924e-09
59	PC1	rs5742915	15	74044292	-0.0216487	0.00202486	1.11606e-26	-0.0217318	0.00202517	7.29164e-27
60	PC1	rs45483498	16	3563927	0.0387764	0.00406388	1.40484e-21	0.038958	0.00406435	9.2189e-22
61	PC1	rs11646283	16	8979203	-0.0156402	0.00206074	3.20885e-14	-0.0157267	0.0020609	2.33034e-14
	PC1	rs35153773	16	11842460	0.0114809	0.00210804	5.14446e-08	0.0115217	0.00210813	4.62011e-08
62	PC1	16:14552889_TA_T	16	14459032	-0.0193032	0.00294351	5.45763e-11	-0.0178846	0.00294745	1.29669e-09
62	PC1	rs182059586	16	14558363	0.0714908	0.00675388	3.49239e-26	0.0692853	0.00676352	1.25954e-24
63	PC1	rs62034318	16	28515900	-0.0130474	0.00213188	9.34943e-10	-0.0130474	0.00213197	9.36434e-10
64	PC1	rs8053839	16	48356601	0.013822	0.00205017	1.5635e-11	0.0138425	0.00205028	1.46316e-11
64	PC1	rs11076521	16	50192100	0.0225345	0.0022225	3.699e-24	0.0225493	0.00222276	3.498e-24
65	PC1	rs28711261	16	67583283	-0.0218471	0.00302178	4.83429e-13	-0.0248662	0.00304922	3.49305e-16
65	PC1	rs139438549	16	67658960	-0.305648	0.0317702	6.5456e-22	-0.303718	0.0317776	1.20507e-21
65	PC1	rs142507451	16	67660141	0.1811	0.01898	1.40615e-21	0.200211	0.0191374	1.29434e-25
65	PC1	rs140570795	16	68874677	0.1686	0.034053	7.3793e-07	0.186131	0.0340816	4.72549e-08
65	PC1	16:69393430_CA_C	16	69359527	-0.0260114	0.00227417	2.70801e-30	-0.0256574	0.00227743	1.93251e-29
65	PC1	rs568555152	16	70346866	0.0974284	0.0149059	6.30886e-11	0.112154	0.014933	5.89221e-14
65	PC1	rs114589283	16	70372251	0.0204418	0.00385604	1.15018e-07	0.0243008	0.00389094	4.225e-10
65	PC1	rs71387521	16	70379796	0.0275691	0.00216266	3.20776e-37	0.0279619	0.00216972	5.30664e-38
65	PC1	rs12708913	16	71436511	0.0124333	0.00216872	9.86621e-09	0.0151446	0.00218476	4.15055e-12
65	PC1	rs34003787	16	73037482	0.0263215	0.00362141	3.64035e-13	0.0262314	0.00363259	5.15582e-13
65	PC1	rs3935784	16	74570943	-0.0252023	0.00236138	1.36599e-26	-0.0222871	0.00238633	9.6819e-21
65	PC1	rs77132945	16	74637968	-0.0618626	0.00850633	3.52798e-13	-0.0821525	0.00856689	8.84827e-22
65	PC1	rs7191665	16	74655050	0.0278669	0.00202445	4.12907e-43	0.0273314	0.00205398	2.12017e-40
66	PC1	rs2303262	16	82170153	0.0530666	0.00240374	5.29585e-108	0.0533835	0.00240539	3.98977e-109
67	PC1	rs62046862	16	88039423	-0.0264869	0.00208486	5.58949e-37	-0.0235239	0.00212041	1.34106e-28
67	PC1	rs35216338	16	88069404	-0.0461604	0.0050797	1.01595e-19	-0.0366315	0.00516589	1.33121e-12
68	PC1	rs7217857	17	1790848	0.0242069	0.00233795	4.01779e-25	0.0194768	0.00238802	3.46139e-16
68	PC1	rs5030755	17	1879658	-0.0333511	0.00311581	9.76567e-27	-0.0275953	0.00318159	4.19303e-18
68	PC1	17:2464421_GAA_G	17	2561127	0.0210071	0.00318708	4.359e-11	0.0196421	0.00318955	7.35506e-10
69	PC1	rs4724	17	7857079	0.0348475	0.00323321	4.37345e-27	0.0352078	0.00323398	1.33168e-27
69	PC1	rs59922886	17	8236454	0.0254314	0.00221481	1.61672e-30	0.0257529	0.00221533	3.08005e-31
70	PC1	rs140494697	17	18094293	-0.0691011	0.0124953	3.19925e-08	-0.0689839	0.0124958	3.37902e-08
71	PC1	rs111527438	17	30925685	-0.0139004	0.00210292	3.84198e-11	-0.0139004	0.00210302	3.85035e-11
72	PC1	rs113209907	17	42921612	0.0348521	0.00500194	3.22126e-12	0.0333199	0.00501549	3.06507e-11
72	PC1	17:41225654_TA_T	17	43073637	-0.025763	0.00311678	1.38642e-16	-0.0191465	0.00316479	1.44973e-09
72	PC1	rs757820539	17	43144225	0.0651902	0.00738985	1.12849e-18	0.0475451	0.0076517	5.17624e-10
72	PC1	rs12941945	17	43370860	0.0313543	0.00273657	2.15605e-30	0.0240983	0.00286707	4.27112e-17
73	PC1	rs2526377	17	58332680	-0.0117094	0.00204196	9.78625e-09	-0.0116745	0.00204204	1.08362e-08
74	PC1	rs4496196	17	67710632	-0.0129725	0.00203907	1.99184e-10	-0.0128835	0.00203919	2.65019e-10
75	PC1	rs2069536	17	76005025	0.0157898	0.00231902	9.83995e-12	0.0158028	0.00231917	9.49096e-12
76	PC1	rs2854704	17	78179743	-0.015068	0.00203837	1.4444e-13	-0.0180681	0.00205405	1.41346e-18
76	PC1	rs144204502	17	78187152	0.0990781	0.00916282	2.9855e-27	0.109164	0.00923401	3.00534e-32
77	PC1	rs3891167	18	658423	0.0497488	0.0024053	4.92874e-95	0.0380707	0.00294842	3.84013e-38
77	PC1	rs2847612	18	658430	0.0169401	0.00329536	2.73875e-07	0.0245864	0.00339576	4.4767e-13
77	PC1	18:660441_GA_G	18	660441	0.0540208	0.00288935	5.28395e-78	0.026967	0.00345585	6.03081e-15
77	PC1	rs111811424	18	674579	-0.0457349	0.00352329	1.5736e-38	-0.048398	0.00380421	4.45021e-37
77	PC1	rs73370114	18	718874	0.0872819	0.0091488	1.42479e-21	0.142567	0.00968767	5.06242e-49
77	PC1	rs11080982	18	2723325	0.0108185	0.00202484	9.14756e-08	0.0110435	0.00202506	4.94088e-08
78	PC1	rs74997723	18	44416285	-0.0355671	0.00300961	3.15684e-32	-0.0334608	0.00302684	2.08011e-28
78	PC1	rs72899729	18	44461166	-0.0545922	0.00907503	1.79167e-09	-0.0539969	0.00909353	2.88608e-09
78	PC1	rs8088824	18	44571296	-0.0273686	0.00238794	2.0669e-30	-0.0240859	0.00240281	1.19492e-23
79	PC1	rs4940321	18	54250090	-0.0266207	0.00213022	7.78242e-36	-0.0237698	0.0021809	1.16393e-27
79	PC1	rs3218784	18	54280890	-0.0563263	0.00612997	3.97711e-20	-0.0412554	0.00627513	4.88397e-11
79	PC1	rs12960529	18	56365264	0.0117768	0.00202446	5.98219e-09	0.0116742	0.00202455	8.10204e-09
80	PC1	rs28555591	18	76978026	-0.0150918	0.00217615	4.05957e-12	-0.0150794	0.00217627	4.23706e-12
81	PC1	rs12456692	18	79722189	0.0162949	0.00207683	4.29366e-15	0.0162845	0.00207697	4.48808e-15
82	PC1	rs80337039	19	4105091	-0.0793062	0.0134033	3.28034e-09	-0.0819382	0.0134088	9.91462e-10
82	PC1	rs571739910	19	4426167	-0.0124941	0.00225754	3.12319e-08	-0.0130311	0.00225847	7.93394e-09
83	PC1	rs67296634	19	8466917	-0.0130849	0.00209231	4.0057e-10	-0.0132016	0.00209244	2.80542e-10
84	PC1	rs35601737	19	13109889	0.0148589	0.00219516	1.29732e-11	0.0150063	0.00219538	8.17731e-12
85	PC1	rs8105767	19	22032639	-0.0373906	0.00223373	6.80239e-63	-0.0373618	0.00223445	9.23866e-63
86	PC1	rs79407714	19	33254384	0.039876	0.00600177	3.052e-11	0.0406491	0.00602349	1.49451e-11
86	PC1	rs71181352	19	33260943	-0.024332	0.00352958	5.43451e-12	-0.0221188	0.0035387	4.09002e-10
86	PC1	rs10422799	19	33307603	-0.0130257	0.00209028	4.6182e-10	-0.0132619	0.00209711	2.55054e-10
87	PC1	rs62119681	19	39348314	-0.0175284	0.00304315	8.41375e-09	-0.0176274	0.00304343	6.95746e-09
89	PC1	rs34187696	19	56222056	0.0139415	0.0022274	3.87227e-10	0.0137397	0.00222761	6.92091e-10
89	PC1	rs8102497	19	56858687	0.0181335	0.00204245	6.78851e-19	0.018004	0.00204274	1.21143e-18
90	PC1	2:16621614_TTATA_T	2	16440346	0.0148742	0.00229421	8.96994e-11	0.0148782	0.00229432	8.88564e-11
90	PC1	rs6731131	2	17713194	0.0135382	0.00214225	2.62212e-10	0.0136316	0.00214239	1.98092e-10
91	PC1	2:27837544_CA_C	2	27614677	-0.0140291	0.00229705	1.0124e-09	-0.0145726	0.00229787	2.27118e-10
91	PC1	rs56178008	2	28875677	-0.0160926	0.00203666	2.75642e-15	-0.0164048	0.0020374	8.15476e-16
92	PC1	rs965109	2	54245909	0.110522	0.00646389	1.52606e-65	0.10426	0.00647942	2.95e-58
92	PC1	rs62139251	2	54251468	-0.0480296	0.00288989	5.00399e-62	-0.0449811	0.00289677	2.2414e-54
93	PC1	rs10865309	2	58757735	-0.0200184	0.00293769	9.47016e-12	-0.0201074	0.00293789	7.69178e-12
94	PC1	rs10190233	2	65413095	0.0128004	0.00216226	3.22104e-09	0.0128248	0.00216235	3.01156e-09
95	PC1	rs77248969	2	135733161	-0.01977	0.00355481	2.67498e-08	-0.01977	0.00355493	2.67795e-08
96	PC1	rs2041524	2	209827846	0.029218	0.00206574	2.03145e-45	0.0291938	0.00206621	2.51284e-45
98	PC1	rs35671754	2	215356147	-0.0158069	0.00221311	9.17203e-13	-0.0157554	0.00221324	1.08952e-12
101	PC1	20:32521034_ATTTTTTTTTTTTT_A	20	33933228	-0.0130517	0.00218617	2.37077e-09	-0.0121226	0.00218876	3.04972e-08
101	PC1	rs112802859	20	36921384	-0.0308384	0.00345675	4.61212e-19	-0.0261224	0.00349993	8.41301e-14
101	PC1	rs4810362	20	36950277	0.0560901	0.00284492	1.57553e-86	0.0352722	0.00343198	8.89779e-25
101	PC1	rs6030417	20	36956222	0.0405728	0.00293119	1.42689e-43	0.0340678	0.00298794	4.09655e-30
101	PC1	rs770149382	20	37035128	0.0566609	0.00338175	5.21441e-63	0.0262745	0.00402578	6.73003e-11
101	PC1	rs570624296	20	37086225	-0.091369	0.01437	2.03978e-10	-0.091697	0.0143807	1.81289e-10
101	PC1	rs374171074	20	38382964	-0.164512	0.0233384	1.80229e-12	-0.162697	0.023351	3.22712e-12
101	PC1	rs77533332	20	45732899	0.0693692	0.0105443	4.74152e-11	0.0685046	0.010545	8.22615e-11
102	PC1	rs75134492	20	56585570	-0.0119524	0.00218121	4.26022e-08	-0.0120519	0.00218175	3.31497e-08
103	PC1	20:62240490_AC_A	20	63609137	-0.0234134	0.00285065	2.15093e-16	-0.0212737	0.00302546	2.04249e-12
103	PC1	rs75691080	20	63638397	0.0809647	0.00363059	3.63762e-110	0.0431402	0.00391861	3.45598e-28
103	PC1	rs560157163	20	63640812	0.236113	0.00953323	2.01542e-135	0.115376	0.0132496	3.09525e-18
103	PC1	rs41308088	20	63661765	-0.0550356	0.00373941	4.96086e-49	-0.0745505	0.00398116	3.04997e-78
103	PC1	rs187013287	20	63667021	0.315885	0.0223743	2.9336e-45	0.307935	0.0224101	5.77318e-43
103	PC1	rs35902944	20	63677042	-0.0748096	0.00241964	6.91674e-210	-0.032925	0.00337107	1.56104e-22
103	PC1	rs8114049	20	63679453	0.0464256	0.00215362	4.55111e-103	0.0410609	0.00325527	1.77529e-36
103	PC1	rs184773652	20	63686462	-0.174914	0.0183657	1.66719e-21	-0.10462	0.0186414	1.9972e-08
103	PC1	rs35640778	20	63689775	0.240758	0.00697912	8.92788e-261	0.165559	0.0112822	9.41239e-49
103	PC1	rs190887884	20	63690937	0.100858	0.00788006	1.65775e-37	0.0781598	0.00799116	1.36145e-22
103	PC1	rs34412639	20	63691580	0.275133	0.0125665	2.95277e-106	0.163292	0.0156476	1.70548e-25
103	PC1	rs117238689	20	63693051	0.0689131	0.00581019	1.89315e-32	0.0404411	0.0059217	8.53239e-12
103	PC1	rs143886078	20	63707176	0.0640152	0.00672719	1.80164e-21	0.0399337	0.00685322	5.64301e-09
103	PC1	rs187577818	20	63727517	-0.322463	0.0214027	2.69139e-51	-0.244199	0.0243516	1.14765e-23
103	PC1	rs539428117	20	63732485	-0.348984	0.0253732	4.81633e-43	-0.216457	0.02887	6.49827e-14
103	PC1	rs17825740	20	63733164	-0.0364694	0.00522581	2.97908e-12	-0.0532569	0.0053859	4.68413e-23
103	PC1	rs2281925	20	63745150	-0.0215691	0.00315164	7.71356e-12	-0.0301064	0.00336643	3.78293e-19
103	PC1	rs116905074	20	63746500	0.111887	0.00761468	7.08562e-49	0.0671064	0.0078876	1.77213e-17
103	PC1	rs532356829	20	63784843	0.285736	0.0275476	3.30943e-25	0.200466	0.0277622	5.1673e-13
103	PC1	rs368662453	20	63850408	-0.0805122	0.00614127	2.88505e-39	-0.0638246	0.00618038	5.32194e-25
103	PC1	rs73153168	20	64046210	-0.0222987	0.0031509	1.47383e-12	-0.0200157	0.00318352	3.23058e-10
104	PC1	rs2229742	21	14966851	0.0190513	0.00331556	9.13643e-09	0.0190513	0.00331568	9.14773e-09
105	PC1	rs61504104	21	46677008	-0.0210749	0.00335541	3.3668e-10	-0.0210749	0.00335556	3.3728e-10
106	PC1	rs28502153	22	16988159	0.0244048	0.00207917	8.16189e-32	0.0244048	0.00207949	8.34023e-32
107	PC1	rs773867741	22	28771548	-0.0134322	0.00237716	1.59959e-08	-0.013328	0.00237736	2.06807e-08
108	PC1	rs60209974	22	31688566	0.0222972	0.00365614	1.07026e-09	0.0219186	0.00365686	2.04959e-09
109	PC1	rs35288294	22	35280145	-0.0125953	0.0021214	2.89828e-09	-0.0125289	0.00212159	3.51773e-09
110	PC1	rs7290095	22	38639410	-0.0156535	0.00241746	9.4696e-11	-0.01527	0.00241805	2.70162e-10
111	PC1	rs6007020	22	45394252	-0.0184979	0.00211118	1.92025e-18	-0.0182066	0.00211149	6.54241e-18
112	PC1	rs138254	22	50132731	0.0123015	0.00204935	1.94141e-09	0.0114207	0.00205053	2.55228e-08
112	PC1	rs140522	22	50532837	0.0297071	0.00214912	1.85411e-43	0.0291855	0.00215078	6.05702e-42
122	PC1	rs9310736	3	24309320	0.0153962	0.00215355	8.72732e-13	0.0153375	0.0021537	1.06776e-12
123	PC1	rs9864765	3	27331575	0.0128537	0.00231806	2.93913e-08	0.0127721	0.00231817	3.59744e-08
124	PC1	rs575032615	3	47597167	-0.0644198	0.00860144	6.91784e-14	-0.0616445	0.00860752	7.96818e-13
124	PC1	rs2230590	3	49898669	0.0188503	0.00202658	1.38436e-20	0.0183322	0.00202807	1.57751e-19
125	PC1	rs78491606	3	72842396	0.0823897	0.00733335	2.747e-29	0.0823897	0.00733439	2.79718e-29
126	PC1	rs144014395	3	101515012	0.0184985	0.00209912	1.22383e-18	0.0184985	0.00209931	1.23241e-18
127	PC1	rs9882022	3	114968037	0.0114059	0.00203004	1.92556e-08	0.0114059	0.00203011	1.92775e-08
128	PC1	rs202183059	3	128484651	0.0201529	0.00211797	1.8137e-21	0.0200336	0.00211844	3.17551e-21
128	PC1	rs4443194	3	128664603	-0.0177216	0.00211153	4.74792e-17	-0.01733	0.00211198	2.2947e-16
129	PC1	rs7632134	3	133651091	-0.0151447	0.00237024	1.66405e-10	-0.01511	0.00237054	1.84074e-10
130	PC1	3:138398778_TA_T	3	138679936	-0.0151817	0.00205971	1.69614e-13	-0.0151634	0.00205984	1.81946e-13
131	PC1	rs201009932	3	160368930	0.0731098	0.0116419	3.38822e-10	0.0678419	0.0116694	6.11185e-09
131	PC1	3:160127140_TA_T	3	160409352	0.0191734	0.00203485	4.4042e-21	0.0190723	0.00203982	8.76455e-21
132	PC1	rs113818057	3	169741052	0.0741952	0.00375512	6.79106e-87	0.0274456	0.00395476	3.92394e-12
132	PC1	rs368690906	3	169741582	0.124587	0.00628895	2.41859e-87	0.0613703	0.00661154	1.65852e-20
132	PC1	rs2293607	3	169764547	0.109027	0.00235506	0	0.0644624	0.00364407	5.03645e-70
132	PC1	rs535266335	3	169771429	0.111332	0.00270764	0	0.0382206	0.00400144	1.27552e-21
132	PC1	rs146546514	3	169835282	-0.0925595	0.00831852	9.27872e-29	-0.0656325	0.0083552	3.98843e-15
132	PC1	rs13317603	3	169852427	0.0620828	0.00219576	7.22814e-176	0.0163382	0.00248224	4.64104e-11
132	PC1	rs563069803	3	169889596	0.0747173	0.00897802	8.63112e-17	0.0602887	0.00905823	2.81995e-11
132	PC1	rs746302401	3	170002805	-0.0214781	0.00259159	1.15542e-16	-0.0193207	0.00262025	1.66084e-13
133	PC1	rs149720413	3	198145289	0.0450451	0.00703507	1.52418e-10	0.0450451	0.00703548	1.52791e-10
134	PC1	rs2282764	4	2253336	0.0245361	0.00298352	1.97029e-16	0.0247769	0.00298381	1.00839e-16
135	PC1	rs871134	4	7042653	0.0229579	0.00204724	3.47809e-29	0.0229916	0.00204759	2.95092e-29
136	PC1	rs4447862	4	9930021	-0.0164889	0.00226298	3.18428e-13	-0.0164036	0.00226314	4.22548e-13
137	PC1	rs955683	4	48718177	-0.0169971	0.00204411	9.16292e-17	-0.0169971	0.00204427	9.21403e-17
138	PC1	4:71794899_CT_C	4	70929182	-0.039165	0.00613836	1.76662e-10	-0.039165	0.00613864	1.76996e-10
139	PC1	rs7687226	4	121772932	0.0331861	0.00472234	2.10313e-12	0.0276001	0.00479898	8.85936e-09
139	PC1	rs10024820	4	121860247	0.0159053	0.00206692	1.41307e-14	0.0137585	0.00210049	5.74741e-11
140	PC1	rs6536702	4	163106953	-0.0583617	0.00241318	3.23414e-129	-0.0406159	0.00274897	2.12509e-49
140	PC1	rs113580095	4	163144568	0.409362	0.0229974	7.0216e-71	0.365462	0.0230835	1.86671e-56
140	PC1	rs72631678	4	163181563	-0.0368363	0.00206897	6.55939e-71	-0.021565	0.00230151	7.2589e-21
140	PC1	rs58709706	4	163196029	-0.03334	0.002894	1.04142e-30	-0.0236087	0.00298527	2.60707e-15
141	PC1	rs4580814	5	1113129	0.0141523	0.00206857	7.8321e-12	0.0115734	0.00208887	3.01549e-08
141	PC1	rs35719940	5	1254479	-0.0341855	0.00643992	1.10608e-07	-0.0913749	0.00658926	1.0004e-43
141	PC1	rs188399318	5	1254759	-0.147964	0.0160388	2.82561e-20	-0.0917938	0.016197	1.4503e-08
141	PC1	rs138895564	5	1271959	-0.206476	0.0109238	1.10895e-79	-0.185488	0.0122405	7.1652e-52
141	PC1	rs13156167	5	1275742	-0.0642607	0.00316131	7.38442e-92	-0.0267061	0.00342186	5.97121e-15
141	PC1	rs113136187	5	1275935	-0.0551131	0.00312099	8.69912e-70	-0.0395856	0.00332146	9.52074e-33
141	PC1	rs36002710	5	1281905	-0.0891764	0.0180462	7.74995e-07	-0.145441	0.0181016	9.38206e-16
141	PC1	rs575928023	5	1285098	-0.105981	0.0103716	1.64051e-24	-0.083175	0.0107379	9.48569e-15
141	PC1	rs7705526	5	1285859	-0.0917719	0.00218594	0	-0.0573071	0.00268161	2.51952e-101
141	PC1	rs112290073	5	1285917	-0.152973	0.00965519	1.55641e-56	-0.0951674	0.00994179	1.04395e-21
141	PC1	rs2853677	5	1287079	0.0668014	0.00204839	2.80307e-233	0.0359146	0.00245644	2.07597e-48
141	PC1	rs115451758	5	1289162	0.089312	0.00992453	2.27542e-19	0.0844755	0.0101281	7.38624e-17
141	PC1	rs71575544	5	1291303	0.0415635	0.00233537	7.40347e-71	0.0149989	0.00248771	1.64771e-09
141	PC1	rs34094720	5	1293652	-0.178253	0.013875	8.93381e-38	-0.227291	0.0139552	1.21669e-59
141	PC1	rs61748181	5	1294051	0.0680338	0.00592717	1.69594e-30	0.0774072	0.00607411	3.37541e-37
141	PC1	rs527897586	5	1295201	0.104191	0.0182103	1.05561e-08	0.105204	0.0182918	8.84997e-09
141	PC1	rs33987166	5	1296643	-0.115607	0.00657045	2.69105e-69	-0.0602653	0.00687096	1.77052e-18
141	PC1	rs2735846	5	1299264	-0.020583	0.0020362	5.06355e-24	-0.0179781	0.00229822	5.17272e-15
141	PC1	rs145127539	5	1302631	0.205433	0.0248685	1.44734e-16	0.164808	0.0249262	3.79528e-11
141	PC1	5:1303867_CT_C	5	1303752	-0.168778	0.0148975	9.39703e-30	-0.127617	0.0150157	1.91412e-17
141	PC1	rs138072238	5	1319358	0.110334	0.00678844	2.11939e-59	0.0568187	0.00750437	3.69211e-14
141	PC1	rs79717857	5	1319882	-0.0585232	0.00662516	1.01471e-18	-0.0588619	0.00683957	7.55964e-18
141	PC1	rs558221757	5	1599831	-0.0223562	0.00287139	6.92483e-15	-0.0208631	0.00288431	4.71334e-13
142	PC1	rs148457982	5	55430088	-0.0732243	0.0130089	1.81484e-08	-0.0732243	0.0130094	1.81705e-08
143	PC1	5:68850787_CAG_C	5	69554960	-0.0255332	0.00373466	8.09701e-12	-0.0255332	0.00373491	8.12293e-12
144	PC1	rs61407429	5	79626789	0.0259266	0.00353893	2.36925e-13	0.0259266	0.00353914	2.37705e-13
145	PC1	5:132426851_GTT_G	5	133091159	0.0237441	0.00349964	1.16307e-11	0.0236852	0.00349984	1.31016e-11
146	PC1	rs112553596	5	139605910	-0.03769	0.004438	2.02127e-17	-0.0373454	0.00443854	3.96562e-17
146	PC1	rs61758138	5	140436224	0.0811078	0.0117291	4.67561e-12	0.0803648	0.0117301	7.32692e-12
148	PC1	rs77386029	6	24998437	0.0348703	0.0050844	6.96887e-12	0.0348703	0.00508467	6.98644e-12
149	PC1	6:41909521_CCG_C	6	41941783	0.0236093	0.00417968	1.61769e-08	0.0236093	0.00417985	1.61979e-08
150	PC1	rs9487023	6	109268801	0.0123871	0.00203064	1.06004e-09	0.0123871	0.00203072	1.06172e-09
151	PC1	rs759838336	6	125300903	-0.014804	0.00263617	1.95742e-08	-0.014804	0.00263626	1.95964e-08
152	PC1	rs117247304	7	69010	0.0438053	0.00780407	1.98693e-08	0.0438053	0.00780442	1.98981e-08
153	PC1	rs17150424	7	23525148	-0.0204446	0.00327889	4.51144e-10	-0.0184609	0.00328918	1.99289e-08
153	PC1	7:23911865_TTAATTA_T	7	23872246	0.0189569	0.00232604	3.64346e-16	0.0179289	0.00233341	1.54722e-14
154	PC1	rs1870026	7	50218610	0.0290622	0.00423739	6.95804e-12	0.0251212	0.0042947	4.93522e-09
154	PC1	rs201714127	7	50288677	-0.0141981	0.00212339	2.28532e-11	-0.0121524	0.00215211	1.63526e-08
155	PC1	rs3902000	7	76541239	0.0143536	0.00217225	3.90308e-11	0.0143536	0.00217237	3.91286e-11
156	PC1	rs2056726	7	100182660	0.0207837	0.00244144	1.69657e-17	0.0206472	0.00244175	2.76875e-17
156	PC1	rs1131383	7	102473462	0.0145529	0.00241806	1.76128e-09	0.0143604	0.00241826	2.87943e-09
157	PC1	rs774355002	7	123499920	-0.181843	0.0264737	6.47365e-12	-0.183946	0.0264781	3.72897e-12
157	PC1	rs6952721	7	124840021	0.0481073	0.00222818	2.21086e-103	0.0396579	0.00233338	8.80733e-65
157	PC1	rs117811540	7	124929862	-0.145552	0.0116637	9.71278e-36	-0.139465	0.0116861	7.85105e-33
157	PC1	rs36101328	7	124961092	0.0340559	0.0021739	2.59116e-55	0.0230837	0.00227365	3.22311e-24
158	PC1	rs3778754	7	128935498	0.0245622	0.00202555	7.67393e-34	0.0242786	0.0020269	4.62364e-33
158	PC1	rs11556924	7	130023656	-0.0154386	0.0020713	9.0841e-14	-0.0143933	0.00207238	3.77645e-12
160	PC1	7:158506314_CA_C	7	158713623	0.0222455	0.00333708	2.62588e-11	0.0227986	0.00333852	8.55397e-12
160	PC1	rs3976732	7	159328539	0.0180172	0.00309466	5.81375e-09	0.0186002	0.00309596	1.87958e-09
161	PC1	rs2286140	8	234919	0.0210617	0.0023994	1.66551e-18	0.0210617	0.00239961	1.67696e-18
162	PC1	rs878873	8	21977070	0.0241093	0.00203591	2.36665e-32	0.0241684	0.00203626	1.71455e-32
163	PC1	rs59809498	8	31129541	-0.0236523	0.00398503	2.9333e-09	-0.0238813	0.00398523	2.06691e-09
164	PC1	rs762679	8	47972876	-0.0327058	0.00286187	3.02582e-30	-0.0324996	0.00286236	7.07407e-30
165	PC1	rs564224004	8	55754794	0.033014	0.00322014	1.15502e-24	0.0327551	0.00322061	2.6864e-24
166	PC1	8:71002620_AT_A	8	70090385	-0.0321253	0.00524016	8.75509e-10	-0.032078	0.00524088	9.31523e-10
166	PC1	rs10112752	8	73046483	0.0309738	0.00203987	4.5e-52	0.0306105	0.00204095	7.55049e-51
166	PC1	rs540491189	8	73238144	-0.24193	0.0231914	1.77336e-25	-0.232646	0.023202	1.15998e-23
167	PC1	rs12543207	8	94485202	0.0206568	0.00238757	5.06894e-18	0.0206568	0.00238777	5.10145e-18
168	PC1	rs4742448	9	826585	-0.0170364	0.00206812	1.75661e-16	-0.0170364	0.00206828	1.76622e-16
169	PC1	rs11557154	9	34107507	0.039053	0.00302514	3.97953e-38	0.039053	0.00302571	4.10699e-38
170	PC1	rs4743037	9	106877689	-0.0170708	0.00242147	1.79217e-12	-0.0170708	0.0024216	1.79723e-12
114	PC1	rs187202954	23	24669663	-0.0852866	0.015268	2.32398e-08	-0.0869772	0.0152697	1.22596e-08
115	PC1	rs112178701	23	47270256	0.0158702	0.00266238	2.50841e-09	0.0163037	0.00266273	9.18688e-10
118	PC1	rs138798639	23	63262367	-0.0505713	0.00525041	5.86486e-22	-0.0390656	0.00537892	3.79354e-13
118	PC1	rs187780677	23	65034790	-0.0574167	0.00525427	8.50438e-28	-0.038879	0.00579537	1.96467e-11
118	PC1	rs146190927	23	65583146	-0.0732896	0.00911101	8.6903e-16	-0.0622967	0.0094513	4.3588e-11
118	PC1	rs5964463	23	65866421	-0.0253166	0.00503599	4.97863e-07	0.0687941	0.00617167	7.42611e-29
118	PC1	rs756127965	23	65975499	-0.0626218	0.00354183	5.91275e-70	-0.0549478	0.00419215	2.98939e-39
118	PC1	rs147424714	23	66005662	-0.0709198	0.00729051	2.29758e-22	-0.0806721	0.00730411	2.32391e-28
118	PC1	rs5964484	23	66008419	-0.0566706	0.00248086	1.71037e-115	-0.0664061	0.00367695	6.57085e-73
118	PC1	X:65542871_CAA_C	23	66323029	0.0259136	0.00222434	2.29412e-31	-0.0570411	0.00418818	3.06405e-42
118	PC1	X:65573035_GAAAA_G	23	66353193	0.0273489	0.0023705	8.56823e-31	0.0598879	0.00383635	6.16124e-55
119	PC1	rs5913236	23	77771144	0.0140464	0.00286511	9.45913e-07	0.0169584	0.00288939	4.37886e-09
119	PC1	rs1613973	23	79340207	-0.0116009	0.00168612	5.97544e-12	-0.0125478	0.00170035	1.58852e-13
121	PC1	rs1882718	23	151570671	-0.0116608	0.00172697	1.45647e-11	-0.0120998	0.00172733	2.47078e-12
121	PC1	rs782181386	23	152700771	-0.0256595	0.00224839	3.62633e-30	-0.0261307	0.00224912	3.33222e-31
121	PC1	rs17855367	23	154653499	0.0206363	0.00198312	2.32856e-25	0.0209201	0.00198352	5.24522e-26
26	PC2	rs12805224	11	5195415	-0.0430964	0.0029499	2.44504e-48	-0.0430964	0.00295063	2.57731e-48
67	PC2	rs9923119	16	90087407	0.0148493	0.00254228	5.19077e-09	0.0148493	0.00254238	5.19785e-09
69	PC2	rs7208787	17	7834681	-0.0508164	0.00345888	7.29956e-49	-0.0508164	0.00345973	7.69781e-49
81	PC2	rs1879100	18	80227857	-0.022106	0.00314961	2.24027e-12	-0.022106	0.00314979	2.24659e-12
99	PC2	rs6054257	20	85729	-0.0164967	0.00261726	2.9186e-10	-0.0164967	0.00261738	2.92385e-10
133	PC2	rs112394943	3	198116021	-0.0183031	0.00300351	1.1019e-09	-0.0183031	0.00300364	1.10373e-09
141	PC2	rs769595595	5	50581	0.0408584	0.0047004	3.54435e-18	0.0408584	0.00470084	3.56988e-18
147	PC2	rs80324517	6	204031	0.032421	0.00488129	3.09682e-11	0.032421	0.00488153	3.10366e-11
159	PC2	rs147123103	7	134273510	-0.1268	0.0221145	9.82083e-09	-0.1268	0.0221155	9.83574e-09
160	PC2	rs113574435	7	159228890	0.0508729	0.00623826	3.49231e-16	0.0525232	0.00624132	3.91571e-17
160	PC2	rs1985369	7	159326530	-0.0285635	0.0031869	3.16579e-19	-0.0293347	0.00318851	3.57609e-20

### Sheet: ST7 Significant ExWAS Variants
Triaged	Genotype	Gene Name	Most Damaging Effect	Phenotype	nSamples	Carrier Count	Non-carrier Count	P	beta	lower	upper	Standard Error	model	maf	Consequence	HGMD Disease	HGMD PMID	Somatic	GWAS Region
1	1-113911845-C-T	DCLRE1B	missense_variant	PC1	439322	111	439211	5.05229e-09	0.537207	0.357086	0.717328	0.0919	genotypic	0.0001265	p.Ser418Phe			0	1
1	1-113912120-A-T	DCLRE1B	missense_variant	PC1	439316	620	438696	1.48786e-20	0.361612	0.285356	0.437868	0.0389068	dominant	0.0008376	p.Asn510Tyr			0	1
1	1-152111653-G-C	TCHH	missense_variant	PC1	435924	130	435794	4.0343e-09	-0.499555	-0.665989	-0.333122	0.0849165	dominant	8.91e-05	p.Gln522Glu			1	1
1	14-24240687-G-A	TINF2	stop_gained	PC1	439317	11	439306	3.25228e-09	1.72759	1.15547	2.2997	0.291898	genotypic	1.165e-05	p.Arg265*			0	1
1	14-24241308-G-A	TINF2	missense_variant	PC1	439315	125	439190	3.51106e-12	0.602371	0.432638	0.772105	0.0866001	dominant	0.0001424	p.Leu135Phe			0	1
1	16-14447001-CCT-C	PARN	frameshift_variant	PC1	439305	45	439260	8.06101e-10	-0.886705	-1.16958	-0.603835	0.144324	dominant	5.138e-05	p.Glu524fs	Pulmonary fibrosis	28192371	0	1
1	16-14617596-G-A	PARN	stop_gained	PC1	439276	25	439251	1.12438e-09	-1.17934	-1.55885	-0.799841	0.193627	dominant	3.006e-05	p.Arg67*			0	1
1	16-66912352-C-T	CDH16	missense_variant	PC1	439322	517	438805	8.06813e-16	0.343082	0.259586	0.426577	0.0426005	dominant	0.0005855	p.Glu480Lys			0	1
1	16-67659017-C-T	ACD	missense_variant	PC1	439322	41	439281	7.64448e-09	0.873357	0.577013	1.1697	0.151199	genotypic	4.693e-05	p.Val269Met	Melanoma	25505254	0	1
1	16-67659046-C-A	ACD	missense_variant	PC1	439320	143	439177	2.05649e-22	0.788546	0.62986	0.947233	0.0809638	dominant	0.0001602	p.Arg259Leu			0	1
1	16-67659234-T-C	ACD	missense_variant	PC1	439317	332	438985	2.32079e-44	0.735946	0.632717	0.839174	0.0526682	genotypic	0.0003784	p.Asn246Ser	Melanoma	25505254	0	1
1	16-67659240-G-A	ACD	missense_variant	PC1	439318	563	438755	1.41733e-10	-0.261866	-0.341884	-0.181848	0.0408262	genotypic	0.0006385	p.Ser244Leu			0	1
1	16-67660036-C-T	ACD	missense_variant&splice_region_variant	PC1	439293	627	438666	2.02681e-29	-0.434666	-0.510309	-0.359023	0.0385938	genotypic	0.0007156	p.Asp120Asn			0	1
1	17-8237439-GCTTT-G	CTC1	frameshift_variant	PC1	439279	335	438944	2.25211e-19	0.476232	0.372529	0.579936	0.0529108	dominant	0.0003857	p.Lys242fs	Coats plus	22267198	0	1
1	19-12943750-AGCAGAGGCTTAAGGAGGAGGAAGAAGACAAGAAACGCAAAGAGGAGGAGGAG-A	CALR	frameshift_variant	PC1	439309	33	439276	4.65896e-24	-1.70495	-2.03524	-1.37466	0.168518	dominant	3.932e-05	p.Leu367fs			1	1
1	19-12943813-A-ATTGTC	CALR	frameshift_variant	PC1	439298	19	439279	9.8971e-10	-1.35729	-1.7926	-0.921984	0.222099	dominant	2.216e-05	p.Lys385fs			1	1
1	20-36810011-C-T	SOGA1	missense_variant	PC1	439322	612	438710	1.85788e-32	0.464516	0.387772	0.54126	0.0391558	dominant	0.0006977	p.Ala852Thr			0	1
1	20-36893060-C-T	SAMHD1	missense_variant	PC1	439312	319	438993	2.9884e-39	0.707364	0.601601	0.813127	0.0539616	genotypic	0.0003614	p.Asp550Asn			0	1
1	20-36898455-C-G	SAMHD1	missense_variant	PC1	439323	627	438696	5.85284e-37	0.491364	0.415545	0.567184	0.0386841	dominant	0.000712	p.Arg72Ser			0	1
1	20-36905431-A-G	SAMHD1	missense_variant	PC1	439315	117	439198	1.98681e-13	0.657899	0.48246	0.833338	0.0895112	dominant	0.0001329	p.Ile448Thr	Aicardi-Goutières syndrome	24183309	0	1
1	20-36930783-A-T	SAMHD1	missense_variant	PC1	439319	226	439093	2.99558e-15	0.508293	0.382049	0.634537	0.0644112	dominant	0.0002544	p.Ile201Asn	Aicardi-Goutières syndrome	19525956	0	1
1	20-45884012-G-A	ZSWIM1	missense_variant	PC1	439284	351	438933	2.71339e-13	0.377775	0.276459	0.47909	0.0516924	dominant	0.000405	p.Asp474Asn			0	1
1	20-63521871-C-T	PPDPF	missense_variant	PC1	439205	869	438336	3.16667e-09	-0.194702	-0.259133	-0.130272	0.0328732	dominant	0.0009546	p.Pro139Ser			0	1
1	20-63667512-G-A	RTEL1	missense_variant	PC1	439310	50	439260	3.73272e-10	-0.857779	-1.12613	-0.589426	0.136917	dominant	5.518e-05	p.Asp270Asn			0	1
1	20-63685567-AGCAGGGCTGGGGGCCTTACAGTCCTATAAGGTAGGGGCCACCTCCAGGAGGCAGGTGGAGGGCAGCCCTTGTTCCCCG-A	RTEL1	splice_region_variant	PC1	439321	69	439252	9.83421e-13	-0.831368	-1.05981	-0.60293	0.116552	dominant	8.071e-05				1	1
1	20-63689764-G-T	RTEL1	missense_variant	PC1	439325	128	439197	2.57839e-09	0.509764	0.342028	0.677499	0.0855806	dominant	0.0001453	p.Gln457His			0	1
1	20-63690206-G-A	RTEL1	missense_variant	PC1	439324	216	439108	2.84522e-09	-0.391394	-0.52053	-0.262258	0.0658867	dominant	0.0002452	p.Arg531Gln			0	1
1	20-63693160-C-T	RTEL1	missense_variant	PC1	439307	50	439257	7.38529e-20	-1.24893	-1.51727	-0.98059	0.13691	dominant	5.722e-05	p.Arg734Trp	Dyskeratosis congenita	23453664	0	1
1	20-63693211-C-T	RTEL1	stop_gained	PC1	439307	60	439247	1.11269e-17	-1.07011	-1.31507	-0.825144	0.124983	dominant	6.751e-05	p.Arg751*	Dyskeratosis congenita	23453664	0	1
1	20-63693247-C-T	RTEL1	stop_gained	PC1	439306	38	439268	3.37446e-15	-1.23701	-1.54482	-0.929194	0.157051	dominant	4.238e-05	p.Arg763*	Dyskeratosis congenita	23329068	0	1
1	20-63695658-C-T	RTEL1	splice_region_variant	PC1	439324	396	438928	8.01002e-12	0.332831	0.23744	0.428222	0.0486698	dominant	0.0004484				0	1
1	4-163133221-T-G	NAF1	missense_variant	PC1	439322	782	438540	8.86964e-12	-0.236444	-0.304356	-0.168533	0.0346493	dominant	0.0008846	p.Glu322Asp			0	1
1	5-1255344-G-A	TERT	missense_variant	PC1	439326	25	439301	8.02197e-10	-1.18975	-1.56924	-0.810249	0.193624	dominant	2.839e-05	p.Arg1034Cys			0	1
1	5-1294378-C-T	TERT	missense_variant	PC1	439315	34	439281	1.45744e-12	-1.17528	-1.5007	-0.849868	0.166031	dominant	3.859e-05	p.Val170Met	Aplastic anaemia & pulmonary fibrosis	21436073	0	1
1	6-30949697-C-G	DPCR1	missense_variant	PC1	436688	98	436590	1.96728e-10	-0.622208	-0.813833	-0.430583	0.0977695	dominant	4.429e-05	p.Asp411Glu			1	1
1	6-30950937-A-C	DPCR1	missense_variant	PC1	438173	26	438147	1.54735e-10	-1.21502	-1.58707	-0.842974	0.189824	dominant	1.547e-05	p.Asn825His			1	1
1	7-124824014-TTA-T	POT1	frameshift_variant	PC1	439316	82	439234	9.66257e-26	1.12148	0.911945	1.33102	0.106909	genotypic	9.557e-05	p.Asp617fs	Familial glioma	25482530	0	1
1	7-124841179-C-T	POT1	splice_acceptor_variant	PC1	439301	58	439243	2.21336e-24	1.29531	1.04616	1.54445	0.127117	dominant	6.498e-05		Chronic lymphocytic leukaemia	27528712	0	1
1	7-124842843-T-C	POT1	missense_variant	PC1	439313	486	438827	2.24407e-21	0.417102	0.33099	0.503214	0.0439354	dominant	0.0005748	p.Gln376Arg	Chronic lymphocytic leukaemia	27528712	0	1
1	7-124842883-G-A	POT1	stop_gained	PC1	439321	21	439300	3.39922e-10	1.32662	0.912553	1.74068	0.211261	dominant	2.419e-05	p.Arg363*			0	1
1	7-124842898-G-GA	POT1	frameshift_variant	PC1	439320	49	439271	5.79578e-12	0.952201	0.681126	1.22327	0.138305	genotypic	5.516e-05	p.Gln358fs	Chronic lymphocytic leukaemia	27528712	0	1
1	7-124858989-C-T	POT1	missense_variant	PC1	439305	204	439101	7.34433e-81	1.28152	1.14966	1.41338	0.067278	genotypic	0.0002275	p.Asp224Asn	Melanoma	24686846	0	1
1	8-73020707-C-T	TERF1	stop_gained	PC1	439315	64	439251	2.62757e-24	1.23106	0.993886	1.46824	0.12101	dominant	7.243e-05	p.Arg147*			0	1
1	8-73022228-T-G	TERF1	missense_variant	PC1	439318	9	439309	6.55387e-09	1.87238	1.23988	2.50488	0.322708	dominant	1.036e-05	p.Cys184Gly			0	1
1	8-73022297-CA-C	TERF1	frameshift_variant	PC1	439323	17	439306	1.4793e-09	1.41979	0.959581	1.87999	0.234802	dominant	1.722e-05	p.His207fs			0	1
1	8-73024811-GTTTTC-G	TERF1	splice_region_variant	PC1	439296	53	439243	3.38228e-13	0.967917	0.707273	1.22856	0.132984	dominant	6.112e-05				0	1
1	8-73026944-C-T	TERF1	missense_variant	PC1	439319	71	439248	5.87751e-21	1.07916	0.853972	1.30435	0.114894	dominant	7.947e-05	p.Ala260Val			0	1
1	8-73039209-G-C	TERF1	missense_variant	PC1	439316	33	439283	1.06529e-17	1.44373	1.11343	1.77403	0.168522	dominant	3.798e-05	p.Arg358Thr			0	1
1	8-73046000-G-A	TERF1	missense_variant	PC1	439317	59	439258	5.71712e-50	1.87327	1.62628	2.12026	0.126018	dominant	6.824e-05	p.Val375Met			0	1
1	8-73046129-G-A	TERF1	missense_variant	PC1	439303	823	438480	3.98361e-95	0.696276	0.630344	0.762208	0.0336393	genotypic	0.0009339	p.Glu418Lys			0	1
1	8-84862338-A-G	RALYL	synonymous_variant	PC1	439324	8	439316	1.51815e-10	2.19181	1.52096	2.86265	0.342272	dominant	9.158e-06	p.Ala165Ala			0	0
1	9-5073770-G-T	JAK2	missense_variant	PC1	439158	197	438961	1.54763e-50	-0.9672	-1.09398	-0.840418	0.0646856	genotypic	0.0002402	p.Val617Phe			1	0
1	9-136496196-CAG-C	NOTCH1	frameshift_variant	PC1	439316	6	439310	3.66321e-12	-2.74671	-3.52133	-1.97209	0.395221	genotypic	6.843e-06	p.Pro2514fs			0	0
0	1-39413724-AGAGGAATCCGCCTCCGCAGCTGTTGCAGTGCCCACCCCC-A	MACF1	disruptive_inframe_deletion	PC1	438834	578	438256	1.00432e-09	0.246128	0.16716	0.325096	0.0402903	dominant	0.0008176	p.Ala1157_Ser1169del			1	1
0	1-39413724-AGAGGAATCCGCCTCCGCAGCTGTTGCAGTGCCCACCCCC-A	MACF1	disruptive_inframe_deletion	PC2	438834	578	438256	1.01207e-15	0.332701	0.251451	0.413951	0.0414545	dominant	0.0008176	p.Ala1157_Ser1169del			1	0
0	1-39413724-AGAGGAATCCGCCTCCGCAGCTGTTGCAGTGCCCACCCCC-A	MACF1	disruptive_inframe_deletion	TelSeq	438834	578	438256	1.77671e-21	0.38825	0.308299	0.468201	0.0407918	dominant	0.0008176	p.Ala1157_Ser1169del			1	0
0	1-39413738-C-T	MACF1	missense_variant	PC2	438315	1085	437230	9.76646e-11	0.195918	0.136574	0.255262	0.0302778	dominant	0.0008368	p.Ser1158Phe			1	0
0	1-39413738-C-T	MACF1	missense_variant	TelSeq	438315	1085	437230	4.06089e-12	0.206633	0.148237	0.26503	0.0297947	genotypic	0.0008368	p.Ser1158Phe			1	0
0	1-113912120-A-T	DCLRE1B	missense_variant	qPCR	439316	620	438696	5.30951e-15	0.305635	0.229029	0.382242	0.0390856	dominant	0.0008376	p.Asn510Tyr			0	1
0	1-113912120-A-T	DCLRE1B	missense_variant	TelSeq	439316	620	438696	2.91396e-14	0.299513	0.222295	0.37673	0.0393974	dominant	0.0008376	p.Asn510Tyr			0	1
0	1-152108345-G-C	TCHH	missense_variant	TelSeq	437375	39	437336	1.18535e-10	-1.0109	-1.31849	-0.703304	0.156939	genotypic	3.141e-05	p.Asp1624Glu			1	1
0	1-152108526-C-A	TCHH	missense_variant	PC1	434508	385	434123	8.09187e-21	-0.461766	-0.55847	-0.365062	0.0493396	genotypic	0.0003992	p.Arg1564Leu			1	1
0	1-152108526-C-A	TCHH	missense_variant	PC2	434508	385	434123	2.75744e-30	-0.580436	-0.679905	-0.480966	0.0507505	dominant	0.0003992	p.Arg1564Leu			1	0
0	1-152108526-C-A	TCHH	missense_variant	TelSeq	434508	385	434123	3.18363e-45	-0.70461	-0.802457	-0.606763	0.0499225	genotypic	0.0003992	p.Arg1564Leu			1	1
0	1-152111653-G-C	TCHH	missense_variant	TelSeq	435924	130	435794	1.11584e-15	-0.688739	-0.857189	-0.520289	0.0859452	dominant	8.91e-05	p.Gln522Glu			1	1
0	1-152155667-G-T	RPTN	missense_variant	PC2	435826	193	435633	1.70489e-12	-0.505707	-0.64616	-0.365253	0.0716611	dominant	0.0001849	p.Pro478Thr			1	0
0	1-152155667-G-T	RPTN	missense_variant	TelSeq	435826	193	435633	2.18781e-13	-0.51736	-0.655565	-0.379156	0.0705137	genotypic	0.0001849	p.Pro478Thr			1	1
0	1-152351673-C-A	FLG2	missense_variant	PC1	434321	171	434150	7.97279e-13	-0.529974	-0.675011	-0.384936	0.0739997	dominant	0.0001826	p.Gly2038Val			1	1
0	1-152351673-C-A	FLG2	missense_variant	PC2	434321	171	434150	9.06381e-25	-0.781645	-0.930725	-0.632565	0.0760623	genotypic	0.0001826	p.Gly2038Val			1	0
0	1-152351673-C-A	FLG2	missense_variant	TelSeq	434321	171	434150	1.36944e-31	-0.874998	-1.02164	-0.728355	0.0748192	dominant	0.0001826	p.Gly2038Val			1	1
0	1-152352111-C-A	FLG2	missense_variant	PC1	433477	421	433056	5.77093e-24	-0.4764	-0.568882	-0.383918	0.0471855	genotypic	0.0004527	p.Gly1892Val			1	1
0	1-152352111-C-A	FLG2	missense_variant	PC2	433477	421	433056	5.06297e-47	-0.69873	-0.793812	-0.603648	0.048512	dominant	0.0004527	p.Gly1892Val			1	0
0	1-152352111-C-A	FLG2	missense_variant	TelSeq	433477	421	433056	1.45876e-60	-0.783489	-0.877015	-0.689962	0.0477184	genotypic	0.0004527	p.Gly1892Val			1	1
0	1-152352461-G-T	FLG2	synonymous_variant	TelSeq	438452	20	438432	3.08575e-09	-1.29878	-1.72826	-0.8693	0.219126	genotypic	1.287e-05	p.Gly1775Gly			1	1
0	1-155188548-A-G	MUC1	missense_variant	TelSeq	435621	240	435381	3.66374e-09	-0.37334	-0.497388	-0.249292	0.0632906	genotypic	0.0003302	p.Leu955Ser			1	0
0	1-155188553-G-C	MUC1	synonymous_variant	PC1	433169	342	432827	6.25291e-09	-0.304308	-0.406966	-0.201651	0.052377	genotypic	0.0004706	p.Pro953Pro			1	0
0	1-155188553-G-C	MUC1	synonymous_variant	PC2	433169	342	432827	6.86414e-11	-0.351546	-0.457162	-0.245929	0.053887	genotypic	0.0004706	p.Pro953Pro			1	0
0	1-155188553-G-C	MUC1	synonymous_variant	TelSeq	433169	342	432827	3.9257e-17	-0.446209	-0.550132	-0.342287	0.0530227	genotypic	0.0004706	p.Pro953Pro			1	0
0	1-155191982-T-C	MUC1	synonymous_variant	TelSeq	434303	563	433740	6.00001e-11	-0.2706	-0.351647	-0.189552	0.0413515	dominant	0.00066	p.Ser120Ser			1	0
0	1-169541437-A-C	F5	missense_variant	TelSeq	438629	38	438591	1.95978e-09	-0.954064	-1.26566	-0.642472	0.158978	dominant	3.312e-05	p.Ile1223Ser			1	0
0	1-240207755-A-T	FMN2	synonymous_variant	PC2	420715	1236	419479	3.9869e-11	0.187029	0.131528	0.242531	0.0283175	dominant	0.0003763	p.Leu981Leu			1	0
0	1-240207755-A-T	FMN2	synonymous_variant	TelSeq	420715	1236	419479	1.4302e-10	0.178452	0.123911	0.232993	0.0278275	dominant	0.0003763	p.Leu981Leu			1	0
0	1-240207788-T-A	FMN2	synonymous_variant	PC1	406317	1136	405181	7.00698e-09	0.166151	0.109916	0.222386	0.0286919	dominant	0.0005488	p.Leu992Leu			1	0
0	1-240207788-T-A	FMN2	synonymous_variant	PC2	406317	1136	405181	3.44532e-10	0.184916	0.127181	0.242651	0.0294572	dominant	0.0005488	p.Leu992Leu			1	0
0	1-240207788-T-A	FMN2	synonymous_variant	TelSeq	406317	1136	405181	1.04664e-16	0.240104	0.183404	0.296805	0.0289292	dominant	0.0005488	p.Leu992Leu			1	0
0	1-240208142-GCCCCCTCTACCCGGAGCGGGCATACCCCCTCCT-G	FMN2	disruptive_inframe_deletion	PC1	403584	501	403083	7.90792e-14	0.319335	0.235572	0.403099	0.042737	genotypic	7.497e-05	p.Pro1125_Leu1135del			0	0
0	1-240208142-GCCCCCTCTACCCGGAGCGGGCATACCCCCTCCT-G	FMN2	disruptive_inframe_deletion	PC2	403584	501	403083	2.37524e-24	0.450439	0.363742	0.537136	0.0442339	dominant	7.497e-05	p.Pro1125_Leu1135del			0	0
0	1-240208142-G-A	FMN2	synonymous_variant	PC2	402743	425	402318	2.4232e-15	0.377621	0.284145	0.471097	0.0476926	genotypic	9.376e-05	p.Pro1110Pro			0	0
0	1-240208142-GCCCCCTCTACCCGGAGCGGGCATACCCCCTCCT-G	FMN2	disruptive_inframe_deletion	TelSeq	403584	501	403083	4.04182e-32	0.507477	0.423172	0.591782	0.0430135	genotypic	7.497e-05	p.Pro1125_Leu1135del			0	0
0	1-240208142-G-A	FMN2	synonymous_variant	TelSeq	402743	425	402318	2.27066e-14	0.357244	0.265531	0.448957	0.0467929	genotypic	9.376e-05	p.Pro1110Pro			0	0
0	11-1018456-G-A	MUC6	missense_variant	TelSeq	434968	447	434521	2.49476e-09	-0.276523	-0.36743	-0.185617	0.0463816	dominant	0.0007682	p.Pro1449Ser			1	0
0	11-5226972-C-T	HBB	missense_variant	PC1	439325	45	439280	2.18365e-09	-0.863572	-1.14644	-0.580705	0.144322	dominant	4.995e-05	p.Gly17Asp	Haemoglobin variant	3808941	0	1
0	11-5226972-C-T	HBB	missense_variant	PC2	439325	45	439280	3.21516e-16	1.21255	0.921492	1.5036	0.1485	dominant	4.995e-05	p.Gly17Asp	Haemoglobin variant	3808941	0	1
0	11-5226972-C-T	HBB	missense_variant	qPCR	439325	45	439280	3.93325e-21	-1.3678	-1.65195	-1.08366	0.144973	dominant	4.995e-05	p.Gly17Asp	Haemoglobin variant	3808941	0	1
0	11-5226988-C-T	HBB	missense_variant	PC1	439326	52	439274	4.27517e-24	1.35937	1.09625	1.6225	0.13425	dominant	5.909e-05	p.Val12Ile	Haemoglobin variant	1610915	0	1
0	11-5226988-C-T	HBB	missense_variant	PC2	439326	52	439274	4.22686e-43	-1.90132	-2.17204	-1.63059	0.138127	dominant	5.909e-05	p.Val12Ile	Haemoglobin variant	1610915	0	1
0	11-5226988-C-T	HBB	missense_variant	qPCR	439326	52	439274	4.38328e-62	2.24239	1.97812	2.50667	0.134837	dominant	5.909e-05	p.Val12Ile	Haemoglobin variant	1610915	0	1
0	11-5226989-G-A	HBB	synonymous_variant	PC1	439326	30	439296	9.05152e-20	1.60843	1.26201	1.95485	0.176746	dominant	3.41e-05	p.Ala11Ala			0	1
0	11-5226989-G-A	HBB	synonymous_variant	PC2	439326	30	439296	1.52784e-27	-1.97776	-2.33421	-1.62132	0.181862	dominant	3.41e-05	p.Ala11Ala			0	1
0	11-5226989-G-A	HBB	synonymous_variant	qPCR	439326	30	439296	3.41362e-45	2.50481	2.15685	2.85277	0.177531	dominant	3.41e-05	p.Ala11Ala			0	1
0	11-46382789-T-TGGGGGGGGG	MDK	disruptive_inframe_insertion	PC2	432308	651	431657	2.10176e-09	-0.233657	-0.310113	-0.157201	0.0390087	dominant	0.0008948	p.Ala149_Ala150insGlyGlyGly			1	0
0	11-62528077-C-T	AHNAK	missense_variant	PC2	431724	171	431553	1.28253e-18	-0.669911	-0.818986	-0.520835	0.0760601	dominant	9.698e-05	p.Ala2114Thr			1	0
0	11-62528077-C-T	AHNAK	missense_variant	TelSeq	431724	171	431553	9.60174e-21	-0.698939	-0.845596	-0.552282	0.0748263	dominant	9.698e-05	p.Ala2114Thr			1	0
0	11-71565863-G-A	KRTAP5-10	synonymous_variant	TelSeq	409181	4875	404306	2.18441e-11	-0.0941414	-0.121708	-0.0665744	0.014065	dominant	0.0003786	p.Gly92Gly			1	0
0	12-11308524-TTGGGACTGGTTACCTCCTTGTGGGGGTGGTCTTTCTGGCTTTCCTGGAGGAGGTGGGGGACGG-T	PRB4	disruptive_inframe_deletion	PC2	438899	404	438495	1.64205e-14	-0.379172	-0.475986	-0.282358	0.0493957	genotypic	0.0005602	p.His132_Ser152del			1	0
0	12-11308524-TTGGGACTGGTTACCTCCTTGTGGGGGTGGTCTTTCTGGCTTTCCTGGAGGAGGTGGGGGACGG-T	PRB4	disruptive_inframe_deletion	TelSeq	438899	404	438495	1.74971e-15	-0.386836	-0.482107	-0.291565	0.0486085	genotypic	0.0005602	p.His132_Ser152del			1	1
0	12-11308741-C-G	PRB4	missense_variant	PC2	423245	834	422411	4.51177e-12	-0.238557	-0.306121	-0.170993	0.0344718	dominant	0.0003819	p.Arg81Pro			1	0
0	12-11308741-C-G	PRB4	missense_variant	TelSeq	423245	834	422411	1.3243e-16	-0.280443	-0.346894	-0.213993	0.0339039	dominant	0.0003819	p.Arg81Pro			1	1
0	12-49051832-A-C	KMT2D	synonymous_variant	PC2	436292	190	436102	3.39098e-12	-0.502904	-0.644511	-0.361298	0.0722493	dominant	0.0001811	p.Leu617Leu			1	0
0	12-49051832-A-C	KMT2D	synonymous_variant	TelSeq	436292	190	436102	9.00383e-18	-0.610345	-0.749666	-0.471025	0.0710829	dominant	0.0001811	p.Leu617Leu			1	0
0	12-50352828-T-A	FAM186A	missense_variant	PC2	436083	285	435798	8.62952e-13	-0.421928	-0.537571	-0.306284	0.0590028	dominant	0.0002083	p.Gln1335Leu			1	0
0	12-50352828-T-A	FAM186A	missense_variant	TelSeq	436083	285	435798	3.1435e-14	-0.440729	-0.554501	-0.326957	0.0580478	dominant	0.0002083	p.Gln1335Leu			1	0
0	12-56717559-G-A	NACA	missense_variant	PC2	437620	195	437425	2.53185e-12	-0.499494	-0.639315	-0.359672	0.0713386	dominant	0.0002471	p.Pro1324Leu			1	0
0	12-56717559-G-A	NACA	missense_variant	TelSeq	437620	195	437425	5.58667e-14	-0.527669	-0.66524	-0.390098	0.0701905	dominant	0.0002471	p.Pro1324Leu			1	0
0	12-56717561-G-A	NACA	synonymous_variant	PC1	436923	280	436643	7.66972e-11	-0.376478	-0.489875	-0.263081	0.0578565	dominant	0.0003319	p.Ser1323Ser			1	1
0	12-56717561-G-A	NACA	synonymous_variant	PC2	436923	280	436643	2.37454e-24	-0.606254	-0.722941	-0.489566	0.0595354	dominant	0.0003319	p.Ser1323Ser			1	0
0	12-56717561-G-A	NACA	synonymous_variant	TelSeq	436923	280	436643	2.12608e-28	-0.647455	-0.762259	-0.532651	0.0585745	dominant	0.0003319	p.Ser1323Ser			1	0
0	12-56717834-CAGACCTCCTTTTGGGGAGGGAGGAGTTGCAGCTGGGGTTGTGGGGGCCCCTTTGGGGGATGGGGTAGCT-C	NACA	disruptive_inframe_deletion	PC2	436478	291	436187	2.62283e-16	0.466231	0.354654	0.577808	0.056928	genotypic	0.0005471	p.Ala1210_Leu1232del			1	0
0	12-56717834-CAGACCTCCTTTTGGGGAGGGAGGAGTTGCAGCTGGGGTTGTGGGGGCCCCTTTGGGGGATGGGGTAGCT-C	NACA	disruptive_inframe_deletion	TelSeq	436478	291	436187	7.56437e-13	0.411684	0.299133	0.524236	0.0574253	dominant	0.0005471	p.Ala1210_Leu1232del			1	0
0	12-56718671-G-A	NACA	synonymous_variant	TelSeq	436250	410	435840	3.0187e-10	-0.305034	-0.399963	-0.210106	0.0484338	dominant	0.0003796	p.Gly953Gly			1	0
0	12-132053408-G-GCCCCCCCCCCCCCCCCCCCCCCCCCC	EP400	frameshift_variant	PC2	412567	412	412155	8.28339e-09	-0.28233	-0.378354	-0.186306	0.0489926	dominant	0.0002519	p.Gln2519fs			1	0
0	12-132053408-G-GCCCCCCCCCCCCCCCCCCCCCCCCCCCCCCC	EP400	frameshift_variant	TelSeq	413650	195	413455	4.40812e-12	-0.484628	-0.621818	-0.347437	0.069996	dominant	0.0002011	p.Gln2519fs			0	1
0	12-132053408-G-GCCCCCCCCCCCCCCCCCCCCCCCCCC	EP400	frameshift_variant	TelSeq	412567	412	412155	2.93017e-09	-0.285932	-0.380349	-0.191516	0.0481725	dominant	0.0002519	p.Gln2519fs			1	1
0	14-24241308-G-A	TINF2	missense_variant	qPCR	439315	125	439190	1.88872e-10	0.554195	0.383684	0.724706	0.086997	dominant	0.0001424	p.Leu135Phe			0	0
0	14-104949475-T-C	AHNAK2	synonymous_variant	PC1	416602	1005	415597	4.9589e-10	-0.190103	-0.250001	-0.130206	0.0305606	dominant	0.0008885	p.Lys1992Lys			1	1
0	14-104949475-T-C	AHNAK2	synonymous_variant	PC2	416602	1005	415597	2.57884e-13	-0.230017	-0.291648	-0.168386	0.0314447	dominant	0.0008885	p.Lys1992Lys			1	0
0	14-104949475-T-C	AHNAK2	synonymous_variant	TelSeq	416602	1005	415597	3.68672e-20	-0.284354	-0.34495	-0.223757	0.0309171	dominant	0.0008885	p.Lys1992Lys			1	0
0	14-104949510-T-C	AHNAK2	missense_variant	PC2	420895	924	419971	2.15878e-10	-0.208214	-0.272483	-0.143945	0.0327908	dominant	0.0008639	p.Met1981Val			1	0
0	14-104949510-T-C	AHNAK2	missense_variant	TelSeq	420895	924	419971	2.90469e-14	-0.245174	-0.308379	-0.181969	0.0322479	dominant	0.0008639	p.Met1981Val			1	0
0	14-104949660-C-G	AHNAK2	missense_variant	TelSeq	424759	209	424550	7.34267e-10	-0.417597	-0.550495	-0.284698	0.0678064	dominant	0.0001273	p.Ala1931Pro			1	0
0	14-104950187-G-T	AHNAK2	missense_variant	PC2	422951	425	422526	2.88028e-23	-0.480276	-0.575002	-0.38555	0.0483304	dominant	0.0002927	p.Ala1755Asp			1	0
0	14-104950187-G-T	AHNAK2	missense_variant	TelSeq	422951	425	422526	1.40688e-24	-0.486664	-0.579868	-0.393459	0.047554	dominant	0.0002927	p.Ala1755Asp			1	0
0	14-104950204-C-G	AHNAK2	missense_variant	TelSeq	424135	317	423818	7.86585e-12	-0.376577	-0.484465	-0.268689	0.0550458	dominant	0.0002426	p.Leu1749Phe			1	0
0	14-104950672-C-G	AHNAK2	synonymous_variant	TelSeq	412687	497	412190	1.45356e-09	-0.266171	-0.352406	-0.179936	0.0439983	dominant	0.0002458	p.Gly1593Gly			1	0
0	14-104950717-T-C	AHNAK2	synonymous_variant	TelSeq	407301	314	406987	4.7165e-10	-0.344415	-0.452796	-0.236033	0.0552974	dominant	0.0002262	p.Lys1578Lys			1	0
0	15-20534627-G-T	GOLGA6L6	synonymous_variant	TelSeq	421579	338	421241	3.21829e-10	-0.335086	-0.439532	-0.23064	0.0532895	dominant	0.0002302	p.Arg603Arg			1	0
0	15-23440058-G-GC	GOLGA6L2	frameshift_variant	PC1	433573	1298	432275	1.97958e-09	0.1614	0.108673	0.214126	0.0269017	genotypic	0.0002579	p.Ala806fs			1	0
0	15-23440058-G-GC	GOLGA6L2	frameshift_variant	PC2	433573	1298	432275	1.64676e-09	0.166853	0.112615	0.221092	0.0276731	dominant	0.0002579	p.Ala806fs			1	0
0	15-23440058-G-GC	GOLGA6L2	frameshift_variant	TelSeq	433573	1298	432275	7.22916e-17	0.227107	0.173758	0.280457	0.0272195	genotypic	0.0002579	p.Ala806fs			1	0
0	15-23440064-G-A	GOLGA6L2	missense_variant	PC2	428565	1055	427510	3.7792e-09	-0.180778	-0.240897	-0.12066	0.0306731	dominant	0.0004971	p.Ala804Val			1	0
0	15-23440064-G-A	GOLGA6L2	missense_variant	TelSeq	428565	1055	427510	3.26552e-12	-0.210159	-0.26929	-0.151028	0.0301693	genotypic	0.0004971	p.Ala804Val			1	0
0	15-23440581-C-G	GOLGA6L2	missense_variant	TelSeq	430607	155	430452	4.39919e-09	-0.462071	-0.616393	-0.30775	0.0787368	genotypic	0.0001193	p.Asp632His			1	0
0	15-23440666-T-A	GOLGA6L2	synonymous_variant	PC1	431051	431050	1	7.33684e-11	0.53615	0.374824	0.697476	0.0823102	genotypic	8.673e-05	p.Gly603Gly			1	0
0	15-23440666-T-A	GOLGA6L2	synonymous_variant	PC2	431051	431050	1	1.84184e-15	0.673034	0.507145	0.838923	0.0846387	genotypic	8.673e-05	p.Gly603Gly			1	0
0	15-23440666-T-A	GOLGA6L2	synonymous_variant	TelSeq	431051	431050	1	7.14178e-23	0.819253	0.656178	0.982328	0.083203	genotypic	8.673e-05	p.Gly603Gly			1	0
0	15-23441081-G-T	GOLGA6L2	missense_variant	PC2	438468	198	438270	1.47891e-12	-0.501002	-0.639761	-0.362243	0.0707964	genotypic	0.0001799	p.Thr192Lys			1	0
0	15-23441081-G-T	GOLGA6L2	missense_variant	TelSeq	438468	198	438270	3.44341e-13	-0.506851	-0.643383	-0.370319	0.0696603	dominant	0.0001799	p.Thr192Lys			1	0
0	15-23441201-T-TTCTCCACCTGCTCCCACATCTTCTCCTGCTCCCGCATCCTCTCCTCCTTCTCCCGTAGCCTCTCGTCCTGCTCCCACATCC	GOLGA6L2	conservative_inframe_insertion	TelSeq	439220	242	438978	9.47838e-09	0.361789	0.238252	0.485327	0.0630303	dominant	0.0003387	p.Arg125_Glu151dup			0	0
0	15-43527658-T-G	MAP1A	missense_variant	PC2	435217	175	435042	1.25234e-09	-0.457354	-0.604945	-0.309763	0.0753029	genotypic	0.0001716	p.Val2062Gly			1	0
0	16-14447001-CCT-C	PARN	frameshift_variant	qPCR	439305	45	439260	4.98176e-10	-0.901767	-1.18593	-0.617605	0.144983	dominant	5.138e-05	p.Glu524fs	Pulmonary fibrosis	28192371	0	1
0	16-66912352-C-T	CDH16	missense_variant	qPCR	439322	517	438805	7.97965e-13	0.306494	0.222614	0.390373	0.0427961	dominant	0.0005855	p.Glu480Lys			0	1
0	16-66912352-C-T	CDH16	missense_variant	TelSeq	439322	517	438805	4.22951e-10	0.269414	0.184866	0.353963	0.0431377	dominant	0.0005855	p.Glu480Lys			0	1
0	16-67659046-C-A	ACD	missense_variant	qPCR	439320	143	439177	6.88933e-16	0.656616	0.497198	0.816035	0.0813372	dominant	0.0001602	p.Arg259Leu			0	1
0	16-67659046-C-A	ACD	missense_variant	TelSeq	439320	143	439177	3.05055e-16	0.669951	0.509263	0.830639	0.081985	genotypic	0.0001602	p.Arg259Leu			0	1
0	16-67659234-T-C	ACD	missense_variant	qPCR	439317	332	438985	2.16107e-36	0.666647	0.562942	0.770352	0.0529114	genotypic	0.0003784	p.Asn246Ser	Melanoma	25505254	0	1
0	16-67659234-T-C	ACD	missense_variant	TelSeq	439317	332	438985	1.55457e-26	0.568634	0.464097	0.673171	0.0533359	genotypic	0.0003784	p.Asn246Ser	Melanoma	25505254	0	1
0	16-67660036-C-T	ACD	missense_variant&splice_region_variant	qPCR	439293	627	438666	2.34634e-22	-0.377096	-0.453088	-0.301105	0.0387717	genotypic	0.0007156	p.Asp120Asn			0	1
0	16-67660036-C-T	ACD	missense_variant&splice_region_variant	TelSeq	439293	627	438666	8.89118e-19	-0.346649	-0.423431	-0.269866	0.0391754	dominant	0.0007156	p.Asp120Asn			0	1
0	17-8237439-GCTTT-G	CTC1	frameshift_variant	qPCR	439279	335	438944	1.21005e-16	0.440241	0.336062	0.544421	0.0531535	dominant	0.0003857	p.Lys242fs	Coats plus	22267198	0	1
0	17-8237439-GCTTT-G	CTC1	frameshift_variant	TelSeq	439279	335	438944	2.18703e-11	0.358605	0.253594	0.463616	0.053578	dominant	0.0003857	p.Lys242fs	Coats plus	22267198	0	1
0	17-44092813-T-G	HDAC5	splice_region_variant	TelSeq	427499	1529	425970	6.37376e-11	-0.163922	-0.213087	-0.114758	0.0250843	dominant	0.0004093				1	1
0	17-76292340-A-G	QRICH2	missense_variant	PC1	438337	622	437715	4.8912e-13	-0.280798	-0.356934	-0.204661	0.0388458	dominant	0.0005546	p.Ile630Thr			1	1
0	17-76292340-A-G	QRICH2	missense_variant	PC2	438337	622	437715	3.32912e-18	-0.347713	-0.426047	-0.269379	0.0399669	dominant	0.0005546	p.Ile630Thr			1	0
0	17-76292340-A-G	QRICH2	missense_variant	TelSeq	438337	622	437715	2.86064e-27	-0.42545	-0.502533	-0.348366	0.039329	dominant	0.0005546	p.Ile630Thr			1	0
0	17-76292341-T-C	QRICH2	missense_variant	PC1	438188	743	437445	8.75077e-18	-0.305321	-0.374989	-0.235654	0.0355452	dominant	0.0006538	p.Ile630Val			1	1
0	17-76292341-T-C	QRICH2	missense_variant	PC2	438188	743	437445	1.40371e-23	-0.366021	-0.437697	-0.294344	0.0365702	dominant	0.0006538	p.Ile630Val			1	0
0	17-76292341-T-C	QRICH2	missense_variant	TelSeq	438188	743	437445	8.42663e-37	-0.456054	-0.526584	-0.385524	0.0359851	dominant	0.0006538	p.Ile630Val			1	0
0	18-9887094-A-G	TXNDC2	synonymous_variant	TelSeq	437733	76	437657	9.32591e-10	-0.688155	-0.908517	-0.467793	0.112431	dominant	7.402e-05	p.Lys205Lys			1	0
0	18-9887419-A-C	TXNDC2	missense_variant	PC1	437492	643	436849	5.53498e-13	-0.275518	-0.350398	-0.200639	0.0382044	dominant	0.0004133	p.Ile314Leu			1	0
0	18-9887419-A-C	TXNDC2	missense_variant	PC2	437492	643	436849	1.26235e-25	-0.411296	-0.488328	-0.334263	0.0393028	dominant	0.0004133	p.Ile314Leu			1	0
0	18-9887419-A-C	TXNDC2	missense_variant	TelSeq	437492	643	436849	5.73022e-32	-0.455133	-0.530933	-0.379334	0.0386736	dominant	0.0004133	p.Ile314Leu			1	0
0	19-4511980-C-T	PLIN4	synonymous_variant	PC2	436251	140	436111	8.81096e-09	-0.479	-0.64221	-0.315791	0.0832715	genotypic	0.000156	p.Ala646Ala			1	0
0	19-4511980-C-T	PLIN4	synonymous_variant	TelSeq	436251	140	436111	2.32505e-11	-0.547577	-0.708141	-0.387014	0.0819214	genotypic	0.000156	p.Ala646Ala			1	0
0	19-4512838-C-G	PLIN4	synonymous_variant	TelSeq	419706	544	419162	2.27812e-09	-0.251315	-0.33373	-0.168901	0.0420488	dominant	0.0003575	p.Val360Val			1	0
0	19-12943750-AGCAGAGGCTTAAGGAGGAGGAAGAAGACAAGAAACGCAAAGAGGAGGAGGAG-A	CALR	frameshift_variant	qPCR	439309	33	439276	2.22704e-15	-1.34224	-1.67406	-1.01042	0.169298	dominant	3.932e-05	p.Leu367fs			1	1
0	19-12943750-AGCAGAGGCTTAAGGAGGAGGAAGAAGACAAGAAACGCAAAGAGGAGGAGGAG-A	CALR	frameshift_variant	TelSeq	439309	33	439276	4.12553e-17	-1.43506	-1.76952	-1.1006	0.170645	dominant	3.932e-05	p.Leu367fs			1	0
0	19-12943813-A-ATTGTC	CALR	frameshift_variant	qPCR	439298	19	439279	6.74971e-09	-1.29345	-1.73075	-0.856144	0.223118	dominant	2.216e-05	p.Lys385fs			1	1
0	19-22756738-T-G	ZNF99	missense_variant	PC2	435840	977	434863	1.65652e-15	-0.254053	-0.316569	-0.191538	0.0318963	dominant	0.000847	p.Lys877Asn			1	0
0	19-22756738-T-G	ZNF99	missense_variant	TelSeq	435840	977	434863	4.74343e-18	-0.271816	-0.333336	-0.210295	0.0313884	dominant	0.000847	p.Lys877Asn			1	1
0	19-34684171-TAAAAAAAAAAAAAAA-T	ZNF302	disruptive_inframe_deletion	TelSeq	428545	3447	425098	1.75706e-14	0.128551	0.0956908	0.161411	0.0167656	recessive	0.0176	p.Lys137_Lys141del			0	0
0	19-47802329-G-A	TPRX1	missense_variant	PC2	438795	737	438058	7.17155e-19	-0.325785	-0.397752	-0.253819	0.0367181	dominant	0.000472	p.Pro228Ser			1	0
0	19-47802329-G-A	TPRX1	missense_variant	TelSeq	438795	737	438058	1.77564e-16	-0.29761	-0.368428	-0.226792	0.0361324	dominant	0.000472	p.Pro228Ser			1	0
0	19-53455686-C-G	ZNF761	missense_variant	TelSeq	438855	33	438822	6.89623e-09	-0.988286	-1.32263	-0.653947	0.170584	dominant	3.12e-05	p.His393Gln			1	0
0	19-55518014-T-A	SSC5D	missense_variant	PC2	400220	1855	398365	6.61378e-11	0.149991	0.104967	0.195016	0.0229719	genotypic	0.0004375	p.His1246Gln			1	0
0	19-55518014-T-A	SSC5D	missense_variant	TelSeq	400220	1855	398365	5.47601e-13	0.162613	0.118428	0.206799	0.0225439	genotypic	0.0004375	p.His1246Gln			1	0
0	19-55518016-C-CCTT	SSC5D	conservative_inframe_insertion	PC2	401882	2236	399646	3.28066e-09	0.123685	0.0827154	0.164655	0.0209032	genotypic	0.0005321	p.Pro1247_Thr1248insPhe			1	0
0	19-55518016-C-CCTT	SSC5D	conservative_inframe_insertion	TelSeq	401882	2236	399646	2.28766e-11	0.137247	0.0970171	0.177477	0.0205258	genotypic	0.0005321	p.Pro1247_Thr1248insPhe			1	0
0	2-27581546-A-T	C2orf16	synonymous_variant	PC2	438733	17	438716	1.22791e-10	-1.55431	-2.02765	-1.08097	0.241503	genotypic	2.045e-05	p.Ser1658Ser			1	0
0	2-27581546-A-T	C2orf16	synonymous_variant	TelSeq	438733	17	438716	7.91201e-13	-1.70217	-2.16793	-1.23641	0.237638	genotypic	2.045e-05	p.Ser1658Ser			1	1
0	20-17659171-T-TGGGCCCCCTCGGCCTTCTTGCCCTGGTTCGGGGTCCCCTCGGCCTTCTTGCCCTGGTTCGGGGTCCCCTCGGCCTTCTTGCCCTGGTTCGGGGTCCCCTCGGCCTTCTTGCCCTGGTTCGGGGCCCCCTCGGCCTTCTTGCCCTGGTTCG	RRBP1	conservative_inframe_insertion	TelSeq	439250	33	439217	7.10816e-11	1.11234	0.777886	1.4468	0.170643	dominant	4.409e-05	p.Ala445_Gln446insProAsnGlnGlyLysLysAlaGluGlyAlaProAsnGlnGlyLysLysAlaGluGlyThrProAsnGlnGlyLysLysAlaGluGlyThrProAsnGlnGlyLysLysAlaGluGlyThrProAsnGlnGlyLysLysAlaGluGlyAla			1	0
0	20-17659212-G-GGCCTTCTTGCCCTGGTTCTGGGCCCCCTCGGCCTTCCTGCCCTGGTTCTGGGCCCCCTCGGCCTTCCTGCCCTGGTTCTGGGCCCCCTCGGCCTTCTTGTCCTGGTTCTGGGCCCCCTCGGCCTTCTTGCCCTGGTTCTGGGCCCCCTCT	RRBP1	disruptive_inframe_insertion	PC2	439282	81	439201	1.15671e-11	0.751119	0.534167	0.968071	0.110692	dominant	0.0001255	p.Ala432_Glu433insGluGlyAlaGlnAsnGlnGlyLysLysAlaGluGlyAlaGlnAsnGlnAspLysLysAlaGluGlyAlaGlnAsnGlnGlyArgLysAlaGluGlyAlaGlnAsnGlnGlyArgLysAlaGluGlyAlaGlnAsnGlnGlyLysLysAla			1	0
0	20-17659212-G-GGCCTTCTTGCCCTGGTTCTGGGCCCCCTCGGCCTTCCTGCCCTGGTTCTGGGCCCCCTCGGCCTTCCTGCCCTGGTTCTGGGCCCCCTCGGCCTTCTTGTCCTGGTTCTGGGCCCCCTCGGCCTTCTTGCCCTGGTTCTGGGCCCCCTCT	RRBP1	disruptive_inframe_insertion	TelSeq	439282	81	439201	2.15155e-10	0.691722	0.478226	0.905218	0.108928	dominant	0.0001255	p.Ala432_Glu433insGluGlyAlaGlnAsnGlnGlyLysLysAlaGluGlyAlaGlnAsnGlnAspLysLysAlaGluGlyAlaGlnAsnGlnGlyArgLysAlaGluGlyAlaGlnAsnGlnGlyArgLysAlaGluGlyAlaGlnAsnGlnGlyLysLysAla			1	0
0	20-17659308-CTTGCCCTGGTTCTGGGCCCCTTCTACTTTT-C	RRBP1	disruptive_inframe_deletion	PC1	438011	711	437300	1.72097e-10	0.231831	0.160662	0.303	0.0363114	dominant	0.0005623	p.Lys391_Lys400del			1	0
0	20-17659308-CTTGCCCTGGTTCTGGGCCCCTTCTACTTTT-C	RRBP1	disruptive_inframe_deletion	PC2	438011	711	437300	2.01466e-21	0.355044	0.281831	0.428258	0.0373544	dominant	0.0005623	p.Lys391_Lys400del			1	0
0	20-17659308-CTTGCCCTGGTTCTGGGCCCCTTCTACTTTT-C	RRBP1	disruptive_inframe_deletion	TelSeq	438011	711	437300	4.3857e-26	0.388109	0.316105	0.460112	0.0367372	dominant	0.0005623	p.Lys391_Lys400del			1	0
0	20-17659329-T-C	RRBP1	synonymous_variant	PC1	435678	504	435174	3.86636e-09	0.253084	0.168866	0.337302	0.0429689	genotypic	0.0002622	p.Glu393Glu			1	0
0	20-17659329-T-C	RRBP1	synonymous_variant	PC2	435678	504	435174	7.70967e-12	0.303275	0.216424	0.390125	0.0443123	dominant	0.0002622	p.Glu393Glu			1	0
0	20-17659329-T-C	RRBP1	synonymous_variant	TelSeq	435678	504	435174	4.47052e-18	0.376441	0.291307	0.461575	0.0434363	genotypic	0.0002622	p.Glu393Glu			1	0
0	20-17659332-T-G	RRBP1	synonymous_variant	PC2	435696	409	435287	6.64747e-12	0.337606	0.241222	0.43399	0.0491763	dominant	0.0001928	p.Val392Val			1	0
0	20-17659332-T-G	RRBP1	synonymous_variant	TelSeq	435696	409	435287	4.04258e-15	0.378338	0.283922	0.472754	0.0481721	genotypic	0.0001928	p.Val392Val			1	0
0	20-17659333-A-G	RRBP1	missense_variant	PC2	435436	502	434934	8.61114e-14	0.331187	0.244184	0.41819	0.0443899	dominant	0.0002137	p.Val392Ala			1	0
0	20-17659333-A-G	RRBP1	missense_variant	TelSeq	435436	502	434934	7.8106e-18	0.374303	0.289025	0.459581	0.0435098	genotypic	0.0002137	p.Val392Ala			1	0
0	20-17659612-G-C	RRBP1	missense_variant	TelSeq	437403	90	437313	5.6679e-11	-0.676912	-0.879391	-0.474433	0.103307	dominant	9.897e-05	p.Ala299Gly			1	0
0	20-36810011-C-T	SOGA1	missense_variant	qPCR	439322	612	438710	1.64582e-29	0.44374	0.366643	0.520836	0.0393355	dominant	0.0006977	p.Ala852Thr			0	1
0	20-36810011-C-T	SOGA1	missense_variant	TelSeq	439322	612	438710	2.83811e-17	0.33519	0.257474	0.412906	0.0396515	dominant	0.0006977	p.Ala852Thr			0	1
0	20-36893060-C-T	SAMHD1	missense_variant	qPCR	439312	319	438993	1.46271e-33	0.654549	0.548298	0.760799	0.0542103	genotypic	0.0003614	p.Asp550Asn			0	1
0	20-36893060-C-T	SAMHD1	missense_variant	TelSeq	439312	319	438993	1.61978e-22	0.533541	0.426438	0.640644	0.0546453	genotypic	0.0003614	p.Asp550Asn			0	1
0	20-36898455-C-G	SAMHD1	missense_variant	qPCR	439323	627	438696	7.45515e-33	0.463992	0.387824	0.540161	0.038862	dominant	0.000712	p.Arg72Ser			0	1
0	20-36898455-C-G	SAMHD1	missense_variant	TelSeq	439323	627	438696	3.50934e-20	0.360503	0.283723	0.437283	0.0391741	dominant	0.000712	p.Arg72Ser			0	1
0	20-36905431-A-G	SAMHD1	missense_variant	qPCR	439315	117	439198	3.48645e-12	0.625562	0.449319	0.801805	0.0899213	dominant	0.0001329	p.Ile448Thr	Aicardi-Goutières syndrome	24183309	0	1
0	20-36916769-G-A	SAMHD1	missense_variant	qPCR	439313	63	439250	7.96376e-10	0.753083	0.512915	0.993251	0.122537	dominant	7.083e-05	p.Arg339Cys			0	1
0	20-36930783-A-T	SAMHD1	missense_variant	qPCR	439319	226	439093	1.72603e-12	0.456516	0.329694	0.583339	0.0647063	dominant	0.0002544	p.Ile201Asn	Aicardi-Goutières syndrome	19525956	0	1
0	20-36930783-A-T	SAMHD1	missense_variant	TelSeq	439319	226	439093	1.23147e-09	0.396316	0.268479	0.524153	0.065224	dominant	0.0002544	p.Ile201Asn	Aicardi-Goutières syndrome	19525956	0	1
0	20-45222990-C-A	SEMG2	missense_variant	TelSeq	437123	47	437076	1.07858e-10	-0.921725	-1.20157	-0.641885	0.142778	dominant	5.169e-05	p.Pro453His			1	1
0	20-45884012-G-A	ZSWIM1	missense_variant	qPCR	439284	351	438933	7.84881e-11	0.337731	0.235951	0.439512	0.0519296	dominant	0.000405	p.Asp474Asn			0	1
0	20-58691393-TTTTTTTTTGA-T	STX16-NPEPL1	splice_acceptor_variant	TelSeq	435581	2089	433492	3.86448e-09	-0.126639	-0.168779	-0.0844983	0.0215006	dominant	0.0003917				1	0
0	20-58691397-TTTTTG-T	STX16-NPEPL1	splice_region_variant	PC1	433803	3789	430014	7.98233e-09	0.0911088	0.0601551	0.122063	0.015793	dominant	0.0003687				1	0
0	20-58691397-TTTTTG-T	STX16-NPEPL1	splice_region_variant	PC2	433803	3789	430014	1.77973e-15	0.129333	0.0974717	0.161193	0.0162558	dominant	0.0003687				1	0
0	20-58691397-TTTTTG-T	STX16-NPEPL1	splice_region_variant	TelSeq	433803	3789	430014	2.46835e-20	0.147781	0.116435	0.179126	0.015993	dominant	0.0003687				1	0
0	20-58854641-C-G	GNAS	missense_variant	TelSeq	439263	240	439023	2.17089e-09	-0.378784	-0.502837	-0.254732	0.0632932	dominant	0.0002474	p.Leu396Val	Congenital hypothyroidism, thyrotropin resistance	30022773	1	0
0	20-62813188-AGCCCAGCAGGACCTGCAGGGGACGAGCCAGCCGAGAGCCCATCGGAGACCCCAGGCCCCC-A	OGFR	disruptive_inframe_deletion	PC2	438326	376	437950	1.45567e-10	-0.329417	-0.430141	-0.228694	0.0513903	dominant	0.0006244	p.Ala547_Pro566del			1	0
0	20-62813188-AGCCCAGCAGGACCTGCAGGGGACGAGCCAGCCGAGAGCCCATCGGAGACCCCAGGCCCCC-A	OGFR	disruptive_inframe_deletion	TelSeq	438326	376	437950	3.6128e-16	-0.412194	-0.511307	-0.313081	0.0505686	dominant	0.0006244	p.Ala547_Pro566del			1	1
0	20-63547161-G-A	SRMS	synonymous_variant	qPCR	439321	90	439231	3.63395e-09	-0.604906	-0.805849	-0.403963	0.102524	dominant	0.0001023	p.Leu101Leu			0	1
0	20-63667512-G-A	RTEL1	missense_variant	qPCR	439310	50	439260	8.51718e-11	-0.892842	-1.16242	-0.62326	0.137544	dominant	5.518e-05	p.Asp270Asn			0	1
0	20-63685567-AGCAGGGCTGGGGGCCTTACAGTCCTATAAGGTAGGGGCCACCTCCAGGAGGCAGGTGGAGGGCAGCCCTTGTTCCCCG-A	RTEL1	splice_region_variant	qPCR	439321	69	439252	1.35629e-10	-0.751806	-0.981294	-0.522317	0.117088	dominant	8.071e-05				1	1
0	20-63690206-G-A	RTEL1	missense_variant	qPCR	439324	216	439108	1.57456e-09	-0.399555	-0.529282	-0.269829	0.0661881	dominant	0.0002452	p.Arg531Gln			0	1
0	20-63692865-C-G	RTEL1	missense_variant	qPCR	439317	47	439270	6.88587e-09	-0.82193	-1.09998	-0.543881	0.141864	dominant	5.24e-05	p.Gln682Glu			0	1
0	20-63693160-C-T	RTEL1	missense_variant	qPCR	439307	50	439257	1.52801e-13	-1.01573	-1.28531	-0.746157	0.137541	dominant	5.722e-05	p.Arg734Trp	Dyskeratosis congenita	23453664	0	1
0	20-63693160-C-T	RTEL1	missense_variant	TelSeq	439307	50	439257	8.47693e-14	-1.03463	-1.30635	-0.76291	0.138636	dominant	5.722e-05	p.Arg734Trp	Dyskeratosis congenita	23453664	0	1
0	20-63693211-C-T	RTEL1	stop_gained	qPCR	439307	60	439247	2.07373e-14	-0.960044	-1.20613	-0.713955	0.125558	dominant	6.751e-05	p.Arg751*	Dyskeratosis congenita	23453664	0	1
0	20-63693211-C-T	RTEL1	stop_gained	TelSeq	439307	60	439247	1.87376e-10	-0.806374	-1.05443	-0.558321	0.12656	dominant	6.751e-05	p.Arg751*	Dyskeratosis congenita	23453664	0	1
0	20-63693247-C-T	RTEL1	stop_gained	qPCR	439306	38	439268	2.04206e-12	-1.10941	-1.41864	-0.800184	0.157771	dominant	4.238e-05	p.Arg763*	Dyskeratosis congenita	23329068	0	1
0	20-63693247-C-T	RTEL1	stop_gained	TelSeq	439306	38	439268	4.9493e-09	-0.930169	-1.24186	-0.618474	0.159031	dominant	4.238e-05	p.Arg763*	Dyskeratosis congenita	23329068	0	1
0	20-63695658-C-T	RTEL1	splice_region_variant	qPCR	439324	396	438928	1.71405e-10	0.312188	0.216359	0.408016	0.0488928	dominant	0.0004484				0	1
0	22-29489649-T-A	NEFH	missense_variant	PC1	435690	673	435017	2.95606e-32	-0.440451	-0.513458	-0.367443	0.0372495	genotypic	0.0004331	p.Val670Glu			1	1
0	22-29489649-T-A	NEFH	missense_variant	PC2	435690	673	435017	1.72944e-43	-0.529909	-0.60501	-0.454808	0.0383174	genotypic	0.0004331	p.Val670Glu			1	0
0	22-29489649-T-A	NEFH	missense_variant	TelSeq	435690	673	435017	1.40249e-68	-0.659792	-0.733669	-0.585914	0.0376931	genotypic	0.0004331	p.Val670Glu			1	0
0	22-29489655-C-A	NEFH	missense_variant	PC1	434335	745	433590	5.31852e-24	-0.358579	-0.428133	-0.289024	0.0354877	genotypic	0.0004504	p.Ala672Glu			1	1
0	22-29489655-C-A	NEFH	missense_variant	PC2	434335	745	433590	5.90587e-50	-0.542395	-0.613921	-0.470869	0.0364933	dominant	0.0004504	p.Ala672Glu			1	0
0	22-29489655-C-A	NEFH	missense_variant	TelSeq	434335	745	433590	1.7852e-62	-0.599035	-0.669406	-0.528664	0.0359043	dominant	0.0004504	p.Ala672Glu			1	0
0	22-29489659-A-G	NEFH	synonymous_variant	PC1	435852	453	435399	1.77094e-21	-0.433024	-0.522192	-0.343856	0.0454944	genotypic	0.0003506	p.Glu673Glu			1	1
0	22-29489659-A-G	NEFH	synonymous_variant	PC2	435852	453	435399	1.39034e-32	-0.556281	-0.647999	-0.464564	0.0467954	dominant	0.0003506	p.Glu673Glu			1	0
0	22-29489659-A-G	NEFH	synonymous_variant	TelSeq	435852	453	435399	1.68193e-47	-0.666589	-0.756822	-0.576357	0.0460377	genotypic	0.0003506	p.Glu673Glu			1	0
0	22-29489662-A-C	NEFH	synonymous_variant	PC1	436067	343	435724	1.21249e-17	-0.447059	-0.549516	-0.344602	0.0522748	genotypic	0.0003294	p.Ala674Ala			1	1
0	22-29489662-A-C	NEFH	synonymous_variant	PC2	436067	343	435724	1.78083e-30	-0.617085	-0.722486	-0.511684	0.0537767	dominant	0.0003294	p.Ala674Ala			1	0
0	22-29489662-A-C	NEFH	synonymous_variant	TelSeq	436067	343	435724	2.49281e-41	-0.712484	-0.816178	-0.60879	0.0529059	genotypic	0.0003294	p.Ala674Ala			1	0
0	22-29489834-A-T	NEFH	missense_variant	TelSeq	436578	163	436415	6.92939e-09	-0.444667	-0.59512	-0.294214	0.0767628	dominant	0.0001603	p.Thr732Ser			1	0
0	22-37724275-CAACCCCAGAACATCCTGTGCCCAGCGGGACAATCCCAGAGCCTCCTCTCCCAATAGAGCTACACGAGACAACCCCACAACATCCTGTGCCCAGCGGGACAATCCCAGAGCCTCCAGAACCTCCTCTCCCAATAGAGCCACACGAGAT-C	TRIOBP	disruptive_inframe_deletion	PC1	429908	217	429691	1.29156e-09	-0.398477	-0.527173	-0.269781	0.0656624	genotypic	0.0004482	p.Arg592_Asn640del			1	1
0	22-37724275-CAACCCCAGAACATCCTGTGCCCAGCGGGACAATCCCAGAGCCTCCTCTCCCAATAGAGCTACACGAGACAACCCCACAACATCCTGTGCCCAGCGGGACAATCCCAGAGCCTCCAGAACCTCCTCTCCCAATAGAGCCACACGAGAT-C	TRIOBP	disruptive_inframe_deletion	PC2	429908	217	429691	2.42263e-19	-0.606953	-0.73924	-0.474667	0.0674943	dominant	0.0004482	p.Arg592_Asn640del			1	0
0	22-37724275-CAACCCCAGAACATCCTGTGCCCAGCGGGACAATCCCAGAGCCTCCTCTCCCAATAGAGCTACACGAGACAACCCCACAACATCCTGTGCCCAGCGGGACAATCCCAGAGCCTCCAGAACCTCCTCTCCCAATAGAGCCACACGAGAT-C	TRIOBP	disruptive_inframe_deletion	TelSeq	429908	217	429691	5.58154e-24	-0.670079	-0.800117	-0.54004	0.0663471	genotypic	0.0004482	p.Arg592_Asn640del			1	1
0	22-37724496-G-A	TRIOBP	missense_variant	PC2	435991	140	435851	6.00069e-13	-0.60602	-0.770974	-0.441067	0.0841615	dominant	9.346e-05	p.Ser647Asn			1	0
0	22-37724496-G-A	TRIOBP	missense_variant	TelSeq	435991	140	435851	9.23444e-16	-0.665446	-0.827728	-0.503163	0.0827985	genotypic	9.346e-05	p.Ser647Asn			1	1
0	3-50295474-C-T	HYAL3	synonymous_variant	PC1	438107	36	438071	4.93072e-10	-1.00342	-1.31953	-0.687305	0.161284	dominant	4.324e-05	p.Glu43Glu			1	1
0	3-50295474-C-T	HYAL3	synonymous_variant	PC2	438107	36	438071	3.58793e-15	-1.30551	-1.63069	-0.980334	0.165909	dominant	4.324e-05	p.Glu43Glu			1	0
0	3-50295474-C-T	HYAL3	synonymous_variant	TelSeq	438107	36	438071	4.98215e-22	-1.57482	-1.8947	-1.25494	0.163208	dominant	4.324e-05	p.Glu43Glu			1	1
0	3-50295476-C-T	HYAL3	missense_variant	PC1	438107	33	438074	4.15367e-09	-0.990197	-1.32037	-0.660028	0.168456	dominant	3.983e-05	p.Glu43Lys			1	1
0	3-50295476-C-T	HYAL3	missense_variant	PC2	438107	33	438074	1.38757e-14	-1.33391	-1.67354	-0.994273	0.173285	dominant	3.983e-05	p.Glu43Lys			1	0
0	3-50295476-C-T	HYAL3	missense_variant	TelSeq	438107	33	438074	1.68516e-20	-1.58209	-1.91619	-1.24798	0.170464	dominant	3.983e-05	p.Glu43Lys			1	1
0	3-50295483-T-A	HYAL3	synonymous_variant	PC1	436186	105	436081	2.7896e-15	-0.745987	-0.931059	-0.560916	0.0944256	dominant	0.0001246	p.Ala40Ala			1	1
0	3-50295483-T-A	HYAL3	synonymous_variant	PC2	436186	105	436081	1.74683e-22	-0.947276	-1.13758	-0.756971	0.0970961	dominant	0.0001246	p.Ala40Ala			1	0
0	3-50295483-T-A	HYAL3	synonymous_variant	TelSeq	436186	105	436081	3.17091e-33	-1.14703	-1.33422	-0.959849	0.0955031	dominant	0.0001246	p.Ala40Ala			1	1
0	3-195781591-T-G	MUC4	missense_variant	PC2	408208	548	407660	3.5245e-14	-0.322186	-0.405519	-0.238852	0.0425175	dominant	0.0002872	p.His3330Pro			1	0
0	3-195781591-T-G	MUC4	missense_variant	TelSeq	408208	548	407660	5.7963e-17	-0.350021	-0.431988	-0.268055	0.0418202	dominant	0.0002872	p.His3330Pro			1	0
0	3-195784485-G-C	MUC4	missense_variant	TelSeq	435566	136	435430	2.82465e-09	0.499526	0.334746	0.664306	0.0840727	dominant	0.0002498	p.Asp2365Glu			1	0
0	3-195784508-C-T	MUC4	missense_variant	TelSeq	424281	522	423759	4.38138e-12	0.261969	0.187819	0.336119	0.0378322	genotypic	0.0009501	p.Ala2358Thr			1	0
0	3-195784819-G-C	MUC4	missense_variant	PC2	424143	821	423322	1.36547e-09	0.209176	0.141519	0.276833	0.0345196	genotypic	0.0001421	p.Thr2254Ser			1	0
0	3-195784819-G-C	MUC4	missense_variant	TelSeq	424143	821	423322	4.58158e-15	0.266371	0.199764	0.332979	0.0339838	genotypic	0.0001421	p.Thr2254Ser			1	0
0	3-195788208-G-A	MUC4	synonymous_variant	PC2	437244	417	436827	7.31754e-10	0.300556	0.204914	0.396199	0.0487979	dominant	0.0001832	p.Thr1124Thr			1	0
0	3-195788208-G-A	MUC4	synonymous_variant	TelSeq	437244	417	436827	8.35944e-09	0.276674	0.182548	0.370799	0.048024	genotypic	0.0001832	p.Thr1124Thr			1	0
0	3-195788270-A-AGGTGGCGTGACCTGTGGATGCTGAGGAAGTGTCAGTGACAGGAAGAGG	MUC4	conservative_inframe_insertion	PC2	438727	842	437885	9.76256e-15	0.263235	0.196599	0.329871	0.0339983	genotypic	0.0009367	p.Thr1103_Ser1104insProLeuProValThrAspThrSerSerAlaSerThrGlyHisAlaThr			1	0
0	3-195788270-A-AGGTGGCGTGACCTGTGGATGCTGAGGAAGTGTCAGTGACAGGAAGAGG	MUC4	conservative_inframe_insertion	TelSeq	438727	842	437885	5.6204e-18	0.292136	0.225868	0.358403	0.0338105	dominant	0.0009367	p.Thr1103_Ser1104insProLeuProValThrAspThrSerSerAlaSerThrGlyHisAlaThr			1	0
0	3-195788551-G-GGAAGAGGGGTGGCGTGACCTGTGGATACTGAGGAAGCATCGGTGACAGGAAGAGGGGTGGTGTGACCTGTGGATACTGAGGAAGCATCGGTGACAT	MUC4	conservative_inframe_insertion	PC2	439166	593	438573	4.77598e-12	-0.282955	-0.363187	-0.202724	0.0409352	dominant	0.0006896	p.Leu1009_Pro1010insHisValThrAspAlaSerSerValSerThrGlyHisThrThrProLeuProValThrAspAlaSerSerValSerThrGlyHisAlaThrProLeu			0	0
0	3-195788551-G-GGAAGAGGGGTGGCGTGACCTGTGGATACTGAGGAAGCATCGGTGACAGGAAGAGGGGTGGTGTGACCTGTGGATACTGAGGAAGCATCGGTGACAT	MUC4	conservative_inframe_insertion	TelSeq	439166	593	438573	8.00645e-16	-0.324443	-0.403394	-0.245493	0.0402815	genotypic	0.0006896	p.Leu1009_Pro1010insHisValThrAspAlaSerSerValSerThrGlyHisThrThrProLeuProValThrAspAlaSerSerValSerThrGlyHisAlaThrProLeu			0	0
0	4-1394625-T-TGC	UVSSA	frameshift_variant	PC1	438278	1100	437178	3.98881e-10	-0.18279	-0.24007	-0.12551	0.0292248	dominant	0.0008532	p.Arg39fs			1	1
0	4-1394625-T-TGC	UVSSA	frameshift_variant	PC2	438278	1100	437178	2.13413e-20	-0.27829	-0.337219	-0.219361	0.0300663	dominant	0.0008532	p.Arg39fs			1	0
0	4-1394625-T-TGC	UVSSA	frameshift_variant	TelSeq	438278	1100	437178	5.19423e-25	-0.305616	-0.363602	-0.247629	0.0295854	dominant	0.0008532	p.Arg39fs			1	1
0	4-1394631-C-T	UVSSA	synonymous_variant	PC2	438080	755	437325	1.99263e-13	-0.266604	-0.337702	-0.195506	0.0362751	genotypic	0.0006732	p.Cys40Cys			1	0
0	4-1394631-C-T	UVSSA	synonymous_variant	TelSeq	438080	755	437325	4.01625e-17	-0.300313	-0.370279	-0.230347	0.0356973	dominant	0.0006732	p.Cys40Cys			1	1
0	4-1395228-C-T	UVSSA	synonymous_variant	TelSeq	413799	1425	412374	3.32006e-10	0.162678	0.111933	0.213424	0.025891	genotypic	0.0001675	p.Pro239Pro			1	1
0	4-1395249-G-A	UVSSA	missense_variant	TelSeq	414959	4012	410947	1.61086e-12	0.109537	0.0791483	0.139925	0.0155046	dominant	0.0006958	p.Met246Ile			1	1
0	4-1395313-A-AGTGCCCGCCTGCTCACGTGCCGATGTGGGGTGCCCGCCTGCTCACACGTGCCCATGTGGG	UVSSA	disruptive_inframe_insertion	PC1	427679	1353	426326	5.6559e-19	0.234173	0.182597	0.285748	0.0263145	dominant	0.0008929	p.His283_Val284insValProMetTrpGlyAlaArgLeuLeuThrCysArgCysGlyValProAlaCysSerHis			1	1
0	4-1395313-A-AGTGCCCGCCTGCTCACGTGCCGATGTGGGGTGCCCGCCTGCTCACACGTGCCCATGTGGG	UVSSA	disruptive_inframe_insertion	PC2	427679	1353	426326	2.72258e-35	0.335146	0.282163	0.388129	0.0270326	dominant	0.0008929	p.His283_Val284insValProMetTrpGlyAlaArgLeuLeuThrCysArgCysGlyValProAlaCysSerHis			1	0
0	4-1395313-A-AGTGCCCGCCTGCTCACGTGCCGATGTGGGGTGCCCGCCTGCTCACACGTGCCCATGTGGG	UVSSA	disruptive_inframe_insertion	TelSeq	427679	1353	426326	2.18665e-46	0.37979	0.327742	0.431838	0.0265555	dominant	0.0008929	p.His283_Val284insValProMetTrpGlyAlaArgLeuLeuThrCysArgCysGlyValProAlaCysSerHis			1	1
0	4-1395448-T-TCA	UVSSA	frameshift_variant	PC2	432512	1668	430844	3.39352e-09	0.144046	0.0962871	0.191805	0.0243673	genotypic	0.0001955	p.Arg314fs			1	0
0	4-1395457-C-G	UVSSA	missense_variant	PC2	432724	2185	430539	2.70713e-11	0.141524	0.0998865	0.183161	0.0212439	genotypic	0.0004449	p.His316Asp			1	0
0	4-1395457-C-G	UVSSA	missense_variant	TelSeq	432724	2185	430539	2.64617e-14	0.159051	0.118113	0.199989	0.0208871	genotypic	0.0004449	p.His316Asp			1	1
0	4-1395459-T-C	UVSSA	synonymous_variant	PC2	432477	1981	430496	4.49313e-14	0.16786	0.124261	0.211458	0.0222445	genotypic	0.0004677	p.His316His			1	0
0	4-1395459-T-C	UVSSA	synonymous_variant	TelSeq	432477	1981	430496	1.0012e-14	0.169272	0.126405	0.21214	0.0218716	genotypic	0.0004677	p.His316His			1	1
0	4-163133221-T-G	NAF1	missense_variant	TelSeq	439322	782	438540	2.48852e-09	-0.209193	-0.27796	-0.140426	0.0350858	dominant	0.0008846	p.Glu322Asp			0	1
0	5-1255344-G-A	TERT	missense_variant	qPCR	439326	25	439301	2.96951e-09	-1.1541	-1.53534	-0.77287	0.19451	dominant	2.839e-05	p.Arg1034Cys			0	1
0	5-1294378-C-T	TERT	missense_variant	qPCR	439315	34	439281	2.15381e-09	-0.998407	-1.32532	-0.671497	0.166794	dominant	3.859e-05	p.Val170Met	Aplastic anaemia & pulmonary fibrosis	21436073	0	1
0	5-23526744-CGTCTGCAGGGAGTGTGGGCGGGGCTTTAGCTGGAAGTCACACCTCCTCATTCACCAGAGGATACACACAGGGGAGAAGCCCTAT-C	PRDM9	conservative_inframe_deletion	TelSeq	438164	118	438046	7.0999e-11	-0.588159	-0.765	-0.411318	0.0902265	dominant	0.0001855	p.Lys564_Trp591del			1	0
0	5-23527614-C-A	PRDM9	synonymous_variant	TelSeq	436730	571	436159	5.87353e-09	0.238937	0.158478	0.319397	0.0410514	dominant	0.0006156	p.Arg842Arg			1	0
0	6-30949697-C-G	DPCR1	missense_variant	TelSeq	436688	98	436590	4.29055e-16	-0.804527	-0.998472	-0.610582	0.0989532	dominant	4.429e-05	p.Asp411Glu			1	1
0	6-30949757-C-T	DPCR1	synonymous_variant	PC2	434629	206	434423	9.45822e-28	-0.757246	-0.893176	-0.621316	0.069353	dominant	0.0001244	p.Asn431Asn			1	0
0	6-30949757-C-T	DPCR1	synonymous_variant	TelSeq	434629	206	434423	1.01316e-20	-0.637013	-0.770758	-0.503268	0.0682382	dominant	0.0001244	p.Asn431Asn			1	1
0	6-30950937-A-C	DPCR1	missense_variant	TelSeq	438173	26	438147	8.9781e-12	-1.31105	-1.68771	-0.934395	0.192175	dominant	1.547e-05	p.Asn825His			1	1
0	6-30986557-C-A	MUC21	missense_variant	PC1	430803	882	429921	5.0966e-21	-0.30675	-0.370658	-0.242843	0.0326064	dominant	0.000835	p.Pro128Thr			1	1
0	6-30986557-C-A	MUC21	missense_variant	PC2	430803	882	429921	5.20028e-50	-0.498887	-0.564638	-0.433137	0.0335467	dominant	0.000835	p.Pro128Thr			1	0
0	6-30986557-C-A	MUC21	missense_variant	TelSeq	430803	882	429921	4.09669e-58	-0.530215	-0.59487	-0.46556	0.0329878	dominant	0.000835	p.Pro128Thr			1	1
0	6-30987087-G-C	MUC21	missense_variant	TelSeq	437715	489	437226	2.86555e-10	0.277931	0.191548	0.364315	0.0440739	genotypic	0.0003491	p.Glu304Asp			1	1
0	7-510803-G-GGAGGGGAGGT	PDGFA	splice_region_variant	TelSeq	435564	318	435246	2.67483e-09	0.326824	0.219176	0.434472	0.0549235	genotypic	0.0001864				1	0
0	7-100752296-T-C	ZAN	missense_variant	PC1	430947	1176	429771	2.50193e-18	-0.246714	-0.302089	-0.19134	0.0282527	dominant	0.0008341	p.Ser731Pro			1	1
0	7-100752296-T-C	ZAN	missense_variant	PC2	430947	1176	429771	5.23678e-30	-0.330652	-0.387594	-0.27371	0.0290523	genotypic	0.0008341	p.Ser731Pro			1	0
0	7-100752296-T-C	ZAN	missense_variant	TelSeq	430947	1176	429771	6.01273e-42	-0.387826	-0.443834	-0.331818	0.0285761	dominant	0.0008341	p.Ser731Pro			1	0
0	7-100752308-C-A	ZAN	missense_variant	PC1	428489	1360	427129	2.03754e-37	-0.335829	-0.387315	-0.284343	0.0262688	dominant	0.0008764	p.Pro735Thr			1	1
0	7-100752308-C-A	ZAN	missense_variant	PC2	428489	1360	427129	5.22623e-69	-0.47419	-0.527116	-0.421265	0.0270032	genotypic	0.0008764	p.Pro735Thr			1	0
0	7-100752308-C-A	ZAN	missense_variant	TelSeq	428489	1360	427129	3.49889e-92	-0.540822	-0.592862	-0.488781	0.0265515	genotypic	0.0008764	p.Pro735Thr			1	0
0	7-100752324-C-T	ZAN	missense_variant	PC1	431947	706	431241	2.09979e-12	-0.256111	-0.327537	-0.184686	0.0364421	dominant	0.0003714	p.Thr740Ile			1	1
0	7-100752324-C-T	ZAN	missense_variant	PC2	431947	706	431241	1.23207e-21	-0.358195	-0.431664	-0.284727	0.0374845	dominant	0.0003714	p.Thr740Ile			1	0
0	7-100752324-C-T	ZAN	missense_variant	TelSeq	431947	706	431241	8.37104e-29	-0.41065	-0.48292	-0.33838	0.0368729	dominant	0.0003714	p.Thr740Ile			1	0
0	7-100752423-T-C	ZAN	missense_variant	PC2	432228	651	431577	9.69341e-17	-0.32436	-0.400873	-0.247847	0.039038	genotypic	0.0003994	p.Leu773Pro			1	0
0	7-100752423-T-C	ZAN	missense_variant	TelSeq	432228	651	431577	2.2999e-20	-0.355103	-0.430363	-0.279844	0.0383984	genotypic	0.0003994	p.Leu773Pro			1	0
0	7-124824014-TTA-T	POT1	frameshift_variant	qPCR	439316	82	439234	1.17844e-19	0.974286	0.763784	1.18479	0.107401	dominant	9.557e-05	p.Asp617fs	Familial glioma	25482530	0	1
0	7-124824014-TTA-T	POT1	frameshift_variant	TelSeq	439316	82	439234	3.06606e-17	0.914183	0.701998	1.12637	0.10826	genotypic	9.557e-05	p.Asp617fs	Familial glioma	25482530	0	1
0	7-124841179-C-T	POT1	splice_acceptor_variant	qPCR	439301	58	439243	3.70663e-19	1.14239	0.892099	1.39268	0.127701	dominant	6.498e-05		Chronic lymphocytic leukaemia	27528712	0	1
0	7-124841179-C-T	POT1	splice_acceptor_variant	TelSeq	439301	58	439243	8.07785e-16	1.03663	0.784343	1.28892	0.128721	dominant	6.498e-05		Chronic lymphocytic leukaemia	27528712	0	1
0	7-124842843-T-C	POT1	missense_variant	qPCR	439313	486	438827	3.45396e-14	0.334578	0.248069	0.421087	0.0441378	dominant	0.0005748	p.Gln376Arg	Chronic lymphocytic leukaemia	27528712	0	1
0	7-124842843-T-C	POT1	missense_variant	TelSeq	439313	486	438827	2.66159e-16	0.364284	0.277085	0.451482	0.0444896	dominant	0.0005748	p.Gln376Arg	Chronic lymphocytic leukaemia	27528712	0	1
0	7-124842898-G-GA	POT1	frameshift_variant	qPCR	439320	49	439271	7.51171e-13	0.996181	0.723868	1.26849	0.138937	genotypic	5.516e-05	p.Gln358fs	Chronic lymphocytic leukaemia	27528712	0	1
0	7-124858989-C-T	POT1	missense_variant	qPCR	439305	204	439101	1.05528e-56	1.07274	0.940256	1.20522	0.0675941	genotypic	0.0002275	p.Asp224Asn	Melanoma	24686846	0	1
0	7-124858989-C-T	POT1	missense_variant	TelSeq	439305	204	439101	5.04735e-57	1.08444	0.9509	1.21798	0.0681327	genotypic	0.0002275	p.Asp224Asn	Melanoma	24686846	0	1
0	7-157621357-C-CACACAG	PTPRN2	splice_region_variant	PC2	437478	530	436948	2.34226e-15	0.336401	0.253172	0.419629	0.042464	genotypic	0.0006525				1	0
0	8-73020707-C-T	TERF1	stop_gained	qPCR	439315	64	439251	5.09914e-24	1.22882	0.990558	1.46708	0.121564	dominant	7.243e-05	p.Arg147*			0	1
0	8-73020707-C-T	TERF1	stop_gained	TelSeq	439315	64	439251	6.01963e-12	0.843006	0.602829	1.08318	0.122541	dominant	7.243e-05	p.Arg147*			0	1
0	8-73024811-GTTTTC-G	TERF1	splice_region_variant	qPCR	439296	53	439243	7.50362e-11	0.869746	0.607907	1.13159	0.133594	dominant	6.112e-05				0	1
0	8-73026944-C-T	TERF1	missense_variant	qPCR	439319	71	439248	6.85124e-14	0.864635	0.638407	1.09086	0.115424	dominant	7.947e-05	p.Ala260Val			0	1
0	8-73026944-C-T	TERF1	missense_variant	TelSeq	439319	71	439248	3.5046e-16	0.948756	0.720729	1.17678	0.116342	dominant	7.947e-05	p.Ala260Val			0	1
0	8-73039209-G-C	TERF1	missense_variant	qPCR	439316	33	439283	1.9038e-13	1.24528	0.913464	1.5771	0.169297	dominant	3.798e-05	p.Arg358Thr			0	1
0	8-73039209-G-C	TERF1	missense_variant	TelSeq	439316	33	439283	4.15307e-12	1.18294	0.848475	1.5174	0.170647	dominant	3.798e-05	p.Arg358Thr			0	1
0	8-73046000-G-A	TERF1	missense_variant	qPCR	439317	59	439258	7.81e-32	1.48666	1.23852	1.73481	0.126606	dominant	6.824e-05	p.Val375Met			0	1
0	8-73046000-G-A	TERF1	missense_variant	TelSeq	439317	59	439258	9.3908e-39	1.6617	1.41158	1.91181	0.127612	dominant	6.824e-05	p.Val375Met			0	1
0	8-73046129-G-A	TERF1	missense_variant	qPCR	439303	823	438480	1.66891e-71	0.604422	0.538181	0.670663	0.033797	genotypic	0.0009339	p.Glu418Lys			0	1
0	8-73046129-G-A	TERF1	missense_variant	TelSeq	439303	823	438480	1.02597e-61	0.56484	0.498066	0.631614	0.0340688	genotypic	0.0009339	p.Glu418Lys			0	1
0	9-5073770-G-T	JAK2	missense_variant	qPCR	439158	197	438961	5.18505e-43	-0.893538	-1.0209	-0.766172	0.0649837	genotypic	0.0002402	p.Val617Phe			1	0
0	9-5073770-G-T	JAK2	missense_variant	TelSeq	439158	197	438961	2.29063e-25	-0.681859	-0.81026	-0.553458	0.0655118	genotypic	0.0002402	p.Val617Phe			1	0
0	9-94300944-T-G	ZNF169	missense_variant	PC2	438871	16	438855	2.51021e-09	-1.48393	-1.97185	-0.996006	0.248943	dominant	1.706e-05	p.Asp462Glu			1	0
0	9-94300944-T-G	ZNF169	missense_variant	TelSeq	438871	16	438855	8.35737e-10	-1.50363	-1.98376	-1.02351	0.244966	dominant	1.706e-05	p.Asp462Glu			1	0
0	9-136496196-CAG-C	NOTCH1	frameshift_variant	qPCR	439316	6	439310	2.31142e-10	-2.51687	-3.29504	-1.7387	0.397031	genotypic	6.843e-06	p.Pro2514fs			0	0
0	X-37009600-A-C	FAM47C	missense_variant	TelSeq	416916	223	416693	1.715e-09	-0.394583	-0.522988	-0.266177	0.0655141	dominant	0.0003532	p.Asn397Thr			1	0
0	X-37009852-A-C	FAM47C	missense_variant	TelSeq	396199	346	395853	2.37223e-11	-0.351299	-0.454354	-0.248244	0.0525799	dominant	0.0004805	p.Lys481Thr			1	0
0	X-37009886-C-G	FAM47C	missense_variant	PC1	403238	540	402698	1.25307e-14	-0.321507	-0.403229	-0.239785	0.0416956	dominant	0.0008097	p.Asp492Glu			1	0
0	X-37009886-C-G	FAM47C	missense_variant	PC2	403238	540	402698	9.83885e-22	-0.410203	-0.494134	-0.326272	0.0428225	dominant	0.0008097	p.Asp492Glu			1	0
0	X-37009886-C-G	FAM47C	missense_variant	TelSeq	403238	540	402698	1.14853e-31	-0.493509	-0.576112	-0.410906	0.0421448	dominant	0.0008097	p.Asp492Glu			1	0
0	X-101491024-G-C	ARMCX4	missense_variant	TelSeq	432858	31	432827	3.2369e-12	-1.22556	-1.57033	-0.880795	0.175903	dominant	3.684e-05	p.Trp812Ser			1	0
0	X-101494029-G-GGGGCTGAGGCTGGGGCTGGGGTTGGGGCTGGGGCTGGGGCTGAGGCTGAGGCTGGGGCTGAGGCTGGGGCTGGGGCTGGGGCTGAGGCTGGAGCTGGGACTGAGGCTGGGGCTGGGGCTGGGGCTGGGGCTGAGGCTGGGGCTGGGGCTGGGGCTGGGGCTGGGACTGAGGCTGGGGCTGGGGCTGAGGCTGGGGCTGGGACTGAGGCTGGGGCTGGGGCTGAGGTTGAGGCTGGGGCTGGGGCTGAGGTTGGG	ARMCX4	frameshift_variant	PC2	439233	135	439098	6.72718e-12	0.588576	0.4205	0.756651	0.0857542	dominant	0.0003009	p.Ala1821fs			1	0
0	X-101494029-G-GGGGCTGAGGCTGGGGCTGGGGTTGGGGCTGGGGCTGGGGCTGAGGCTGAGGCTGGGGCTGAGGCTGGGGCTGGGGCTGGGGCTGAGGCTGGAGCTGGGACTGAGGCTGGGGCTGGGGCTGGGGCTGGGGCTGAGGCTGGGGCTGGGGCTGGGGCTGGGGCTGGGACTGAGGCTGGGGCTGGGGCTGAGGCTGGGGCTGGGACTGAGGCTGGGGCTGGGGCTGAGGTTGAGGCTGGGGCTGGGGCTGAGGTTGGG	ARMCX4	frameshift_variant	TelSeq	439233	135	439098	1.68681e-12	0.595622	0.43023	0.761014	0.0843849	dominant	0.0003009	p.Ala1821fs			1	0
0	X-115191299-T-C	RBMXL3	missense_variant	TelSeq	427940	59	427881	2.51936e-09	-0.76019	-1.01017	-0.510212	0.127542	dominant	6.491e-05	p.Trp620Arg			1	0
0	X-125321527-G-C	TEX13C	missense_variant	PC2	417488	65	417423	1.23901e-09	-0.749596	-0.991428	-0.507765	0.123385	dominant	8.359e-05	p.Ala470Pro			1	0
0	X-125321527-G-C	TEX13C	missense_variant	TelSeq	417488	65	417423	4.21409e-12	-0.841072	-1.07895	-0.603197	0.121367	dominant	8.359e-05	p.Ala470Pro			1	0
0	X-141906546-T-C	MAGEC1	missense_variant	TelSeq	418188	481	417707	3.16553e-12	-0.311291	-0.398822	-0.223761	0.0446592	dominant	0.0005877	p.Phe381Ser			1	0
0	X-141907387-T-G	MAGEC1	missense_variant	PC1	425337	157	425180	5.81702e-14	-0.58	-0.731321	-0.428679	0.0772058	dominant	0.0002667	p.His661Gln			1	0
0	X-141907387-T-G	MAGEC1	missense_variant	PC2	425337	157	425180	1.59364e-22	-0.77535	-0.930967	-0.619733	0.0793977	dominant	0.0002667	p.His661Gln			1	0
0	X-141907387-T-G	MAGEC1	missense_variant	TelSeq	425337	157	425180	1.51933e-31	-0.91212	-1.0651	-0.75914	0.0780522	dominant	0.0002667	p.His661Gln			1	0

### Sheet: ST8 ExWAS conditional analysis
Gene	Variant 1	Variant 2	Variant1 P	Variant 1 P conditional of Variant 2	log(P) - log(conditional.P)
SOGA1	20-36810011-C-T	20-36898455-C-G	1.9e-32	0.474751	31.3977
SAMHD1	20-36898455-C-G	20-36810011-C-T	5.9e-37	5.3661e-06	30.9588
POT1	7-124842883-G-A	7-124858989-C-T	3.4e-10	2.01512e-09	0.772822
POT1	7-124858989-C-T	7-124842883-G-A	7.3e-81	4.19556e-80	0.759467
TERF1	8-73020707-C-T	8-73046129-G-A	2.6e-24	5.59063e-24	0.332487
TERF1	8-73046129-G-A	8-73020707-C-T	4e-95	8.44398e-95	0.324487
RTEL1	20-63690206-G-A	20-63693211-C-T	2.8e-09	4.70462e-09	0.225367
SAMHD1	20-36905431-A-G	20-36893060-C-T	2e-13	3.10767e-13	0.191405
SAMHD1	20-36893060-C-T	20-36905431-A-G	3e-39	4.65989e-39	0.191255
DCLRE1B	1-113912120-A-T	1-113911845-C-T	1.5e-20	1.09823e-20	-0.135398
TERF1	8-73046000-G-A	8-73046129-G-A	5.7e-50	4.36735e-50	-0.115656
TERF1	8-73046129-G-A	8-73046000-G-A	4e-95	3.06748e-95	-0.115278
CDH16	16-66912352-C-T	16-67660036-C-T	8.1e-16	6.53034e-16	-0.0935491
SOGA1	20-36810011-C-T	20-36893060-C-T	1.9e-32	1.54108e-32	-0.0909273
ACD	16-67660036-C-T	16-66912352-C-T	2e-29	1.64258e-29	-0.0855026
ACD	16-67659234-T-C	16-67660036-C-T	2.3e-44	1.89544e-44	-0.0840189
ACD	16-67660036-C-T	16-67659234-T-C	2e-29	1.65445e-29	-0.0823769
SAMHD1	20-36893060-C-T	20-36810011-C-T	3e-39	2.4867e-39	-0.0814986
SAMHD1	20-36893060-C-T	20-36898455-C-G	3e-39	3.54595e-39	0.0726117
POT1	7-124858989-C-T	7-124842843-T-C	7.3e-81	6.21058e-81	-0.0701905
SAMHD1	20-36898455-C-G	20-36893060-C-T	5.9e-37	6.92719e-37	0.069705
TERF1	8-73026944-C-T	8-73046129-G-A	5.9e-21	5.0439e-21	-0.0680859
TERF1	8-73046129-G-A	8-73026944-C-T	4e-95	3.4345e-95	-0.0661965
POT1	7-124842843-T-C	7-124858989-C-T	2.2e-21	1.89738e-21	-0.0642689
TERF1	8-73039209-G-C	8-73046129-G-A	1.1e-17	9.60772e-18	-0.0587725
CDH16	16-66912352-C-T	16-67659234-T-C	8.1e-16	7.11483e-16	-0.0563208
PPDPF	20-63521871-C-T	20-63695658-C-T	3.2e-09	3.59349e-09	0.050366
ACD	16-67659046-C-A	16-67659234-T-C	2.1e-22	1.87202e-22	-0.0499092
ACD	16-67659234-T-C	16-66912352-C-T	2.3e-44	2.05305e-44	-0.0493287
TERF1	8-73046129-G-A	8-73039209-G-C	4e-95	3.57381e-95	-0.0489283
POT1	7-124824014-TTA-T	7-124858989-C-T	9.7e-26	8.67127e-26	-0.048689
SOGA1	20-36810011-C-T	20-36930783-A-T	1.9e-32	1.69927e-32	-0.0484924
POT1	7-124858989-C-T	7-124824014-TTA-T	7.3e-81	6.55998e-81	-0.0464203
TERF1	8-73024811-GTTTTC-G	8-73046129-G-A	3.4e-13	3.05731e-13	-0.046139
SAMHD1	20-36898455-C-G	20-36930783-A-T	5.9e-37	5.30987e-37	-0.0457682
SAMHD1	20-36930783-A-T	20-36898455-C-G	3e-15	2.71213e-15	-0.0438114
TERF1	8-73046129-G-A	8-73024811-GTTTTC-G	4e-95	3.61671e-95	-0.043746
ACD	16-67660036-C-T	16-67659240-G-A	2e-29	1.82186e-29	-0.0405156
ACD	16-67659240-G-A	16-67659234-T-C	1.4e-10	1.53579e-10	0.0402029
ACD	16-67659240-G-A	16-67660036-C-T	1.4e-10	1.27638e-10	-0.0401473
SAMHD1	20-36930783-A-T	20-36810011-C-T	3e-15	2.73559e-15	-0.0400695
ACD	16-67659234-T-C	16-67659240-G-A	2.3e-44	2.51445e-44	0.0387148
PPDPF	20-63521871-C-T	20-63689764-G-T	3.2e-09	3.49319e-09	0.0380717
POT1	7-124841179-C-T	7-124858989-C-T	2.2e-24	2.01738e-24	-0.0376351
SOGA1	20-36810011-C-T	20-36905431-A-G	1.9e-32	1.74952e-32	-0.0358346
ACD	16-67659234-T-C	16-67659046-C-A	2.3e-44	2.11979e-44	-0.035436
ACD	16-67659046-C-A	16-66912352-C-T	2.1e-22	1.94165e-22	-0.0340474
SAMHD1	20-36930783-A-T	20-36893060-C-T	3e-15	2.77463e-15	-0.033916
SAMHD1	20-36893060-C-T	20-36930783-A-T	3e-39	2.77497e-39	-0.0338636
POT1	7-124858989-C-T	7-124841179-C-T	7.3e-81	6.76244e-81	-0.0332192
ACD	16-67660036-C-T	16-67659046-C-A	2e-29	2.15803e-29	0.0330279
SAMHD1	20-36905431-A-G	20-36898455-C-G	2e-13	1.85445e-13	-0.0328153
ACD	16-67659240-G-A	16-66912352-C-T	1.4e-10	1.50779e-10	0.0322118
SAMHD1	20-36898455-C-G	20-36905431-A-G	5.9e-37	5.47939e-37	-0.0321201
SAMHD1	20-36905431-A-G	20-36810011-C-T	2e-13	1.86622e-13	-0.0300674
TERF1	8-73022297-CA-C	8-73046129-G-A	1.5e-09	1.40105e-09	-0.0296381
TERF1	8-73039209-G-C	8-73046000-G-A	1.1e-17	1.03162e-17	-0.0278714
POT1	7-124824014-TTA-T	7-124842843-T-C	9.7e-26	9.11677e-26	-0.0269306
CDH16	16-66912352-C-T	16-67659046-C-A	8.1e-16	7.62006e-16	-0.0265265
CDH16	16-66912352-C-T	16-67659240-G-A	8.1e-16	8.58551e-16	0.0252811
TERF1	8-73046129-G-A	8-73022297-CA-C	4e-95	3.78428e-95	-0.0240765
POT1	7-124842898-G-GA	7-124858989-C-T	5.8e-12	5.50068e-12	-0.0230113
RTEL1	20-63695658-C-T	20-63521871-C-T	8e-12	8.42839e-12	0.0226547
TERF1	8-73039209-G-C	8-73020707-C-T	1.1e-17	1.0455e-17	-0.0220699
TERF1	8-73039209-G-C	8-73026944-C-T	1.1e-17	1.04703e-17	-0.0214333
TERF1	8-73026944-C-T	8-73046000-G-A	5.9e-21	5.61731e-21	-0.0213239
TERF1	8-73022228-T-G	8-73046129-G-A	6.6e-09	6.28702e-09	-0.0210989
TERF1	8-73046000-G-A	8-73020707-C-T	5.7e-50	5.43432e-50	-0.0207296
DCLRE1B	1-113911845-C-T	1-113912120-A-T	5.1e-09	4.8623e-09	-0.0207288
ACD	16-67659240-G-A	16-67659046-C-A	1.4e-10	1.46841e-10	0.0207201
POT1	7-124858989-C-T	7-124842898-G-GA	7.3e-81	6.9812e-81	-0.019393
ACD	16-67659046-C-A	16-67660036-C-T	2.1e-22	2.19501e-22	0.0192169
TERF1	8-73046129-G-A	8-73022228-T-G	4e-95	3.82733e-95	-0.0191644
TERF1	8-73046000-G-A	8-73026944-C-T	5.7e-50	5.46187e-50	-0.0185338
PPDPF	20-63521871-C-T	20-63667512-G-A	3.2e-09	3.33917e-09	0.0184884
RTEL1	20-63690206-G-A	20-63695658-C-T	2.8e-09	2.92147e-09	0.0184436
POT1	7-124841179-C-T	7-124842843-T-C	2.2e-24	2.10854e-24	-0.01844
TERF1	8-73039209-G-C	8-73024811-GTTTTC-G	1.1e-17	1.05464e-17	-0.0182883
POT1	7-124842843-T-C	7-124824014-TTA-T	2.2e-21	2.11128e-21	-0.0178769
PPDPF	20-63521871-C-T	20-63693247-C-T	3.2e-09	3.33089e-09	0.0174104
TERF1	8-73039209-G-C	8-73022297-CA-C	1.1e-17	1.05957e-17	-0.0162638
TERF1	8-73020707-C-T	8-73046000-G-A	2.6e-24	2.50462e-24	-0.0162324
TERF1	8-73039209-G-C	8-73022228-T-G	1.1e-17	1.05981e-17	-0.0161631
ACD	16-67659046-C-A	16-67659017-C-T	2.1e-22	2.02855e-22	-0.015033
TERT	5-1294378-C-T	5-1255344-G-A	1.5e-12	1.45052e-12	-0.0145675
TERF1	8-73024811-GTTTTC-G	8-73046000-G-A	3.4e-13	3.28806e-13	-0.0145396
ACD	16-67660036-C-T	16-67659017-C-T	2e-29	2.0679e-29	0.0144987
RTEL1	20-63689764-G-T	20-63695658-C-T	2.6e-09	2.51783e-09	-0.0139466
POT1	7-124824014-TTA-T	7-124841179-C-T	9.7e-26	9.39598e-26	-0.0138297
PPDPF	20-63521871-C-T	20-63693160-C-T	3.2e-09	3.3027e-09	0.0137185
SAMHD1	20-36905431-A-G	20-36930783-A-T	2e-13	1.93787e-13	-0.0137052
TERF1	8-73026944-C-T	8-73020707-C-T	5.9e-21	5.71944e-21	-0.0134984
TERF1	8-73046000-G-A	8-73039209-G-C	5.7e-50	5.52844e-50	-0.013272
RTEL1	20-63693160-C-T	20-63521871-C-T	7.4e-20	7.18178e-20	-0.0129998
POT1	7-124842898-G-GA	7-124842843-T-C	5.8e-12	5.63174e-12	-0.0127857
PPDPF	20-63521871-C-T	20-63693211-C-T	3.2e-09	3.29561e-09	0.0127853
RTEL1	20-63693211-C-T	20-63695658-C-T	1.1e-17	1.1319e-17	0.0124168
TERF1	8-73022297-CA-C	8-73046000-G-A	1.5e-09	1.45809e-09	-0.0123066
RTEL1	20-63693247-C-T	20-63521871-C-T	3.4e-15	3.30504e-15	-0.0123022
RTEL1	20-63690206-G-A	20-63689764-G-T	2.8e-09	2.88031e-09	0.0122807
RTEL1	20-63695658-C-T	20-63690206-G-A	8e-12	8.21324e-12	0.0114246
POT1	7-124841179-C-T	7-124824014-TTA-T	2.2e-24	2.14377e-24	-0.0112435
SAMHD1	20-36930783-A-T	20-36905431-A-G	3e-15	2.92446e-15	-0.0110753
ACD	16-67659240-G-A	16-67659017-C-T	1.4e-10	1.43544e-10	0.0108556
ACD	16-67659017-C-T	16-67660036-C-T	7.6e-09	7.7911e-09	0.0107852
PPDPF	20-63521871-C-T	20-63690206-G-A	3.2e-09	3.27954e-09	0.0106635
ACD	16-67659017-C-T	16-67659234-T-C	7.6e-09	7.41578e-09	-0.0106566
TERF1	8-73046000-G-A	8-73024811-GTTTTC-G	5.7e-50	5.56514e-50	-0.0103991
CDH16	16-66912352-C-T	16-67659017-C-T	8.1e-16	7.91605e-16	-0.00997645
TERF1	8-73022297-CA-C	8-73020707-C-T	1.5e-09	1.4662e-09	-0.00989829
POT1	7-124842843-T-C	7-124841179-C-T	2.2e-21	2.15059e-21	-0.00986516
RTEL1	20-63695658-C-T	20-63689764-G-T	8e-12	7.82276e-12	-0.0097301
TERF1	8-73026944-C-T	8-73039209-G-C	5.9e-21	5.77198e-21	-0.00952683
TERF1	8-73022228-T-G	8-73046000-G-A	6.6e-09	6.45777e-09	-0.00946104
RTEL1	20-63693247-C-T	20-63693160-C-T	3.4e-15	3.32722e-15	-0.00939793
TERF1	8-73024811-GTTTTC-G	8-73020707-C-T	3.4e-13	3.32755e-13	-0.00935372
ACD	16-67659234-T-C	16-67659017-C-T	2.3e-44	2.25108e-44	-0.00933696
TERF1	8-73022297-CA-C	8-73026944-C-T	1.5e-09	1.46827e-09	-0.00928673
RTEL1	20-63667512-G-A	20-63695658-C-T	3.7e-10	3.77863e-10	0.00913229
TERF1	8-73024811-GTTTTC-G	8-73026944-C-T	3.4e-13	3.32953e-13	-0.0090963
RTEL1	20-63693247-C-T	20-63693211-C-T	3.4e-15	3.33009e-15	-0.00902352
POT1	7-124824014-TTA-T	7-124842898-G-GA	9.7e-26	9.50294e-26	-0.0089137
RTEL1	20-63695658-C-T	20-63693211-C-T	8e-12	8.16433e-12	0.00883036
RTEL1	20-63690206-G-A	20-63521871-C-T	2.8e-09	2.74415e-09	-0.00874969
TERF1	8-73022297-CA-C	8-73039209-G-C	1.5e-09	1.47056e-09	-0.00860741
TINF2	14-24240687-G-A	14-24241308-G-A	3.3e-09	3.23574e-09	-0.00854061
RTEL1	20-63693247-C-T	20-63690206-G-A	3.4e-15	3.33495e-15	-0.00838896
RTEL1	20-63693211-C-T	20-63689764-G-T	1.1e-17	1.1213e-17	0.00832998
POT1	7-124842883-G-A	7-124842843-T-C	3.4e-10	3.3361e-10	-0.00823997
TERF1	8-73022297-CA-C	8-73024811-GTTTTC-G	1.5e-09	1.47181e-09	-0.00823826
RTEL1	20-63693160-C-T	20-63693211-C-T	7.4e-20	7.26155e-20	-0.00820229
RTEL1	20-63693160-C-T	20-63690206-G-A	7.4e-20	7.26223e-20	-0.00816168
TERF1	8-73026944-C-T	8-73024811-GTTTTC-G	5.9e-21	5.79033e-21	-0.00814875
POT1	7-124842898-G-GA	7-124824014-TTA-T	5.8e-12	5.69249e-12	-0.00812583
ACD	16-67659017-C-T	16-67659240-G-A	7.6e-09	7.73927e-09	0.00788653
PARN	16-14617596-G-A	16-14447001-CCT-C	1.1e-09	1.11945e-09	0.00761302
RTEL1	20-63695658-C-T	20-63693160-C-T	8e-12	8.13888e-12	0.00747485
RTEL1	20-63689764-G-T	20-63521871-C-T	2.6e-09	2.64416e-09	0.00731514
RTEL1	20-63693211-C-T	20-63521871-C-T	1.1e-17	1.08197e-17	-0.00717617
TERF1	8-73024811-GTTTTC-G	8-73039209-G-C	3.4e-13	3.34512e-13	-0.00706784
TERF1	8-73022297-CA-C	8-73022228-T-G	1.5e-09	1.47607e-09	-0.00698473
TERF1	8-73020707-C-T	8-73026944-C-T	2.6e-24	2.55882e-24	-0.00693439
POT1	7-124824014-TTA-T	7-124842883-G-A	9.7e-26	9.55018e-26	-0.0067602
ACD	16-67659046-C-A	16-67659240-G-A	2.1e-22	2.13204e-22	0.00657666
TERF1	8-73022228-T-G	8-73020707-C-T	6.6e-09	6.50088e-09	-0.00657155
RTEL1	20-63693160-C-T	20-63693247-C-T	7.4e-20	7.2889e-20	-0.00656943
RTEL1	20-63693160-C-T	20-63695658-C-T	7.4e-20	7.51144e-20	0.00649157
RTEL1	20-63695658-C-T	20-63693247-C-T	8e-12	8.11681e-12	0.00629565
TERF1	8-73022228-T-G	8-73026944-C-T	6.6e-09	6.50555e-09	-0.00625966
RTEL1	20-63667512-G-A	20-63689764-G-T	3.7e-10	3.75295e-10	0.00617087
RTEL1	20-63693247-C-T	20-63667512-G-A	3.4e-15	3.35374e-15	-0.00594925
POT1	7-124842898-G-GA	7-124841179-C-T	5.8e-12	5.72261e-12	-0.00583418
POT1	7-124842883-G-A	7-124824014-TTA-T	3.4e-10	3.35587e-10	-0.0056736
TERF1	8-73022228-T-G	8-73039209-G-C	6.6e-09	6.51691e-09	-0.0055024
ACD	16-67659017-C-T	16-66912352-C-T	7.6e-09	7.50587e-09	-0.00541242
RTEL1	20-63693160-C-T	20-63667512-G-A	7.4e-20	7.31113e-20	-0.00524711
RTEL1	20-63695658-C-T	20-63667512-G-A	8e-12	8.09708e-12	0.00523825
TERF1	8-73022228-T-G	8-73024811-GTTTTC-G	6.6e-09	6.5251e-09	-0.00495709
TERF1	8-73026944-C-T	8-73022297-CA-C	5.9e-21	5.83351e-21	-0.00492191
TERF1	8-73046000-G-A	8-73022297-CA-C	5.7e-50	5.63587e-50	-0.00491406
TERF1	8-73026944-C-T	8-73022228-T-G	5.9e-21	5.83539e-21	-0.00478184
TERF1	8-73046000-G-A	8-73022228-T-G	5.7e-50	5.63988e-50	-0.00460472
TERF1	8-73024811-GTTTTC-G	8-73022297-CA-C	3.4e-13	3.36432e-13	-0.00458154
RTEL1	20-63667512-G-A	20-63521871-C-T	3.7e-10	3.66155e-10	-0.0045365
POT1	7-124842883-G-A	7-124841179-C-T	3.4e-10	3.36703e-10	-0.00423134
TERF1	8-73024811-GTTTTC-G	8-73022228-T-G	3.4e-13	3.36784e-13	-0.00412809
TERF1	8-73022228-T-G	8-73022297-CA-C	6.6e-09	6.53783e-09	-0.0041105
TERF1	8-73020707-C-T	8-73039209-G-C	2.6e-24	2.57721e-24	-0.00382394
PARN	16-14447001-CCT-C	16-14617596-G-A	8.1e-10	8.02996e-10	-0.00377176
POT1	7-124842843-T-C	7-124842898-G-GA	2.2e-21	2.18154e-21	-0.00365891
POT1	7-124841179-C-T	7-124842898-G-GA	2.2e-24	2.18182e-24	-0.00360376
ACD	16-67659017-C-T	16-67659046-C-A	7.6e-09	7.54585e-09	-0.0031053
POT1	7-124842898-G-GA	7-124842883-G-A	5.8e-12	5.7661e-12	-0.00254589
RTEL1	20-63690206-G-A	20-63667512-G-A	2.8e-09	2.81598e-09	0.00247138
POT1	7-124842883-G-A	7-124842898-G-GA	3.4e-10	3.38078e-10	-0.00246254
RTEL1	20-63693247-C-T	20-63695658-C-T	3.4e-15	3.41896e-15	0.00241466
TERF1	8-73020707-C-T	8-73024811-GTTTTC-G	2.6e-24	2.58735e-24	-0.0021181
RTEL1	20-63693160-C-T	20-63689764-G-T	7.4e-20	7.43254e-20	0.00190564
RTEL1	20-63690206-G-A	20-63693247-C-T	2.8e-09	2.81209e-09	0.00187149
RTEL1	20-63693211-C-T	20-63693160-C-T	1.1e-17	1.0953e-17	-0.00186028
RTEL1	20-63693211-C-T	20-63690206-G-A	1.1e-17	1.09587e-17	-0.00163355
RTEL1	20-63689764-G-T	20-63667512-G-A	2.6e-09	2.59052e-09	-0.0015867
POT1	7-124841179-C-T	7-124842883-G-A	2.2e-24	2.19199e-24	-0.00158446
RTEL1	20-63689764-G-T	20-63693247-C-T	2.6e-09	2.59199e-09	-0.00133922
RTEL1	20-63689764-G-T	20-63690206-G-A	2.6e-09	2.60802e-09	0.00133715
TERF1	8-73020707-C-T	8-73022228-T-G	2.6e-24	2.60769e-24	0.00128318
RTEL1	20-63693247-C-T	20-63689764-G-T	3.4e-15	3.39085e-15	-0.00117009
RTEL1	20-63689764-G-T	20-63693160-C-T	2.6e-09	2.59315e-09	-0.00114497
TINF2	14-24241308-G-A	14-24240687-G-A	3.5e-12	3.492e-12	-0.000993479
RTEL1	20-63667512-G-A	20-63693160-C-T	3.7e-10	3.69187e-10	-0.000955352
RTEL1	20-63693211-C-T	20-63667512-G-A	1.1e-17	1.10241e-17	0.000949018
POT1	7-124842843-T-C	7-124842883-G-A	2.2e-21	2.20475e-21	0.000936928
RTEL1	20-63667512-G-A	20-63690206-G-A	3.7e-10	3.69214e-10	-0.000923931
RTEL1	20-63667512-G-A	20-63693247-C-T	3.7e-10	3.70698e-10	0.000818561
TERF1	8-73020707-C-T	8-73022297-CA-C	2.6e-24	2.60459e-24	0.000766267
TERT	5-1255344-G-A	5-1294378-C-T	8e-10	7.98845e-10	-0.000627581
RTEL1	20-63667512-G-A	20-63693211-C-T	3.7e-10	3.6948e-10	-0.00061056
RTEL1	20-63690206-G-A	20-63693160-C-T	2.8e-09	2.79758e-09	-0.000375359
RTEL1	20-63689764-G-T	20-63693211-C-T	2.6e-09	2.60127e-09	0.000211732
RTEL1	20-63693211-C-T	20-63693247-C-T	1.1e-17	1.09972e-17	-0.000112409

### Sheet: ST9 Collapsing QV models
Collapsing model	GnomAD MAF*	UKB MAF	UKB cohort no call or QC fail^	Variant type	REVEL, MTR, LOFTEE, pQTL p<0.0001 Cutoff
syn	≤ 0.005%	≤ 0.05%	≤ 0.005%	Synonymous	-
(synonymous negative control)
ptv	≤ 0.1% (popmax)	≤ 0.1%	≤ 0.01%	PTV	-
(Protein Truncating)
UR	0	≤ 0.005%	≤ 0.001%	Non-synonymous	REVEL ≥ 0.25
(Ultra-rare damaging)
URmtr	0	≤ 0.005%	≤ 0.001%	Non-synonymous	REVEL ≥ 0.25
(Ultra-rare damaging, MTR informed)					MTR ≤ 25th %ile or intragenic MTR ≤ 50th %ile
raredmg	≤ 0.005%	≤ 0.025%	≤ 0.005%	Missense	REVEL ≥ 0.25
(Rare damaging)
raredmgmtr	≤ 0.005%	≤ 0.025%	≤ 0.005%	Missense	REVEL ≥ 0.25
(Rare damaging, MTR informed)					MTR ≤ 25th %ile or intragenic MTR ≤ 50th %ile
flexdmg	≤ 0.1% (popmax)	≤ 0.1%	≤ 0.01%	Non-synonymous	REVEL ≥ 0.25
(Flexible MAF, damaging non-synonymous)
flexnonsynmtr	≤ 0.1% (popmax)	≤ 0.1%	≤ 0.01%	Non-synonymous	MTR ≤ 25th %ile or intragenic MTR ≤ 50th %ile
(Flexible MAF, non-synonymous, MTR informed)
ptvraredmg	PTV ≤ 0.1% (popmax)	PTV ≤ 0.1% missense ≤ 0.025%	≤ 0.01%	Non-synonymous	REVEL ≥ 0.25
(PTV and rare damaging models combined)	missense ≤ 0.005%
	and ≤ 0.05% (popmax)
rec	≤ 1% (popmax)	≤ 1%	≤ 0.1%	Non-synonymous	-
(Non-synonymous recessive)	≤ 10 homozygous calls

### Sheet: ST10 Sig. Collapsing genes
gene	pheno	model	nCarrier	p	beta	lower	upper	prev.rare.variant.sig.assoc	somatic
SAMHD1	PC1	flexnonsynmtr	3422	8.80051e-169	0.46	0.427	0.492	1	0
SAMHD1	PC1	flexdmg	2159	3.37106e-160	0.563	0.522	0.604	1	0
SAMHD1	PC1	ptvraredmg	1822	1.93604e-125	0.541	0.497	0.586	1	0
TERT	PC1	ptvraredmg	1367	5.04158e-108	-0.579	-0.63	-0.527	1	0
TERF1	PC1	ptvraredmg	484	2.87524e-106	0.964	0.878	1.05	1	0
POT1	PC1	flexdmg	861	2.68785e-102	0.709	0.644	0.774	1	0
SAMHD1	PC1	raredmg	1519	3.58221e-101	0.531	0.482	0.58	1	0
SAMHD1	PC1	raredmgmtr	1519	3.58221e-101	0.531	0.482	0.58	1	0
TERT	PC1	raredmg	1316	4.41587e-94	-0.55	-0.602	-0.497	1	0
TERT	PC1	flexdmg	2119	5.63484e-90	-0.424	-0.465	-0.383	1	0
POT1	PC1	flexnonsynmtr	1382	3.77201e-88	0.519	0.468	0.57	1	0
POT1	PC1	ptvraredmg	483	3.93027e-88	0.877	0.791	0.963	1	0
TERF1	PC1	flexdmg	578	6.17993e-87	0.796	0.717	0.875	1	0
POT1	PC1	ptv	266	6.22767e-86	1.17	1.05	1.28	1	0
RTEL1	PC1	ptv	366	1.38216e-80	-0.962	-1.06	-0.863	1	0
TERT	PC1	UR	668	1.97687e-80	-0.712	-0.785	-0.638	1	0
DCLRE1B	PC1	flexdmg	1253	8.03404e-80	0.518	0.464	0.572	1	0
RTEL1	PC1	ptvraredmg	2826	5.71972e-77	-0.339	-0.375	-0.303	1	0
TERT	PC1	raredmgmtr	864	2.4419e-70	-0.584	-0.649	-0.52	1	0
DCLRE1B	PC1	ptvraredmg	1035	5.54187e-67	0.521	0.462	0.58	1	0
TERT	PC1	URmtr	414	9.73647e-64	-0.802	-0.895	-0.709	1	0
TERF1	PC1	raredmg	276	3.22805e-63	0.978	0.864	1.09	1	0
TERT	PC1	flexnonsynmtr	2221	2.29771e-56	-0.326	-0.366	-0.285	1	0
TERF1	PC1	raredmgmtr	161	3.75337e-55	1.19	1.04	1.34	1	0
TERF1	PC1	ptv	154	3.08257e-53	1.2	1.05	1.35	1	0
TERF1	PC1	flexnonsynmtr	899	9.6644e-51	0.484	0.421	0.548	1	0
SAMHD1	PC1	UR	626	2.02661e-50	0.578	0.502	0.654	1	0
SAMHD1	PC1	URmtr	626	2.02661e-50	0.578	0.502	0.654	1	0
RTEL1	PC1	URmtr	582	1.60683e-43	-0.555	-0.634	-0.477	1	0
DCLRE1B	PC1	raredmg	816	1.49838e-40	0.452	0.386	0.519	1	0
CTC1	PC1	ptv	943	2.20667e-39	0.414	0.353	0.476	1	0
DCLRE1B	PC1	flexnonsynmtr	1348	4.40969e-38	0.341	0.289	0.392	1	0
RTEL1	PC1	flexdmg	4231	2.87079e-37	-0.191	-0.22	-0.161	1	0
RTEL1	PC1	UR	854	1.07711e-36	-0.42	-0.485	-0.355	1	0
RTEL1	PC1	raredmg	2447	3.19619e-36	-0.247	-0.285	-0.208	1	0
RTEL1	PC1	raredmgmtr	1236	1.17305e-35	-0.344	-0.398	-0.29	1	0
DCLRE1B	PC1	UR	350	1.03898e-33	0.626	0.525	0.728	1	0
CTC1	PC1	ptvraredmg	3272	3.62207e-33	0.204	0.171	0.237	1	0
CTC1	PC1	flexnonsynmtr	3150	5.88822e-32	0.204	0.17	0.238	1	0
DCLRE1B	PC1	ptv	214	1.36204e-31	0.774	0.644	0.904	1	0
RTEL1	PC1	flexnonsynmtr	4563	2.81138e-31	-0.168	-0.196	-0.139	1	0
TET2	PC1	ptv	780	4.43665e-31	-0.402	-0.47	-0.334	0	1
CTC1	PC1	flexdmg	4778	9.8873e-31	0.162	0.135	0.19	1	0
PARN	PC1	ptv	188	1.65503e-27	-0.767	-0.906	-0.629	1	0
PARN	PC1	ptvraredmg	929	1.28502e-25	-0.333	-0.395	-0.27	1	0
TET2	PC1	ptvraredmg	1543	4.02374e-23	-0.245	-0.293	-0.196	0	1
ATM	PC1	ptvraredmg	4860	7.7234e-23	-0.137	-0.165	-0.11	1	0
ATM	PC1	flexdmg	8509	1.94081e-22	-0.103	-0.124	-0.0825	1	0
DCLRE1B	PC1	URmtr	219	4.58654e-22	0.632	0.504	0.76	1	0
ASXL1	PC1	ptv	303	5.02912e-22	-0.537	-0.646	-0.428	0	1
TERF1	PC1	UR	182	9.57495e-22	0.688	0.547	0.828	1	0
TERT	PC1	ptv	54	1.19871e-21	-1.26	-1.52	-1	1	0
SAMHD1	PC1	ptv	260	2.3877e-21	0.57	0.452	0.687	1	0
TET2	PC1	UR	926	4.56746e-21	-0.3	-0.362	-0.238	0	1
POT1	PC1	URmtr	91	8.09932e-21	0.95	0.751	1.15	1	0
TERF1	PC1	URmtr	156	1.43642e-20	0.721	0.569	0.873	1	0
PARN	PC1	flexdmg	1108	1.8932e-20	-0.27	-0.327	-0.213	1	0
CALR	PC1	ptv	73	6.86185e-20	-1.03	-1.26	-0.812	0	1
TET2	PC1	URmtr	793	2.19063e-19	-0.31	-0.377	-0.242	0	1
POT1	PC1	UR	160	8.7644e-19	0.677	0.527	0.827	1	0
TET2	PC1	flexdmg	1911	5.93945e-18	-0.192	-0.235	-0.148	0	1
DCLRE1B	PC1	raredmgmtr	383	1.13992e-17	0.424	0.327	0.521	1	0
PARN	PC1	URmtr	243	1.56367e-17	-0.529	-0.651	-0.408	1	0
POT1	PC1	raredmg	215	2.60473e-15	0.522	0.393	0.652	1	0
PARN	PC1	UR	376	3.39203e-15	-0.393	-0.491	-0.295	1	0
PPM1D	PC1	ptv	101	8.85836e-15	-0.747	-0.936	-0.558	0	1
ATM	PC1	flexnonsynmtr	7286	2.1936e-14	-0.0874	-0.11	-0.0649	1	0
ATM	PC1	ptv	1267	2.54725e-14	-0.208	-0.261	-0.154	1	0
ARMCX4	PC1	ptv	1575	1.81596e-12	0.172	0.125	0.22	0	1
TYMS	PC1	flexdmg	384	3.07953e-12	-0.345	-0.442	-0.248	1	0
TYMS	PC1	ptvraredmg	384	3.07953e-12	-0.345	-0.442	-0.248	1	0
ZNF451	PC1	flexdmg	1266	3.64046e-12	0.189	0.136	0.243	1	0
ATM	PC1	raredmg	3535	4.85245e-12	-0.113	-0.145	-0.0809	1	0
ZNF451	PC1	ptvraredmg	1161	8.39954e-12	0.194	0.139	0.25	1	0
TINF2	PC1	ptv	123	2.17897e-11	0.584	0.413	0.755	0	0
ATM	PC1	UR	1902	2.53492e-11	-0.148	-0.192	-0.105	1	0
ATM	PC1	URmtr	1267	3.37584e-11	-0.181	-0.234	-0.127	1	0
NAF1	PC1	flexdmg	266	4.70676e-11	-0.391	-0.507	-0.274	0	0
NAF1	PC1	ptvraredmg	266	4.70676e-11	-0.391	-0.507	-0.274	0	0
TINF2	PC1	flexdmg	399	6.16612e-11	0.317	0.222	0.412	0	0
ZSWIM3	PC1	UR	133	7.35733e-11	0.547	0.382	0.711	1	0
ASXL1	PC1	flexdmg	1569	8.25812e-11	-0.159	-0.207	-0.111	0	1
STN1	PC1	flexnonsynmtr	824	1.02796e-10	0.218	0.152	0.284	0	0
ZSWIM3	PC1	flexdmg	280	1.27876e-10	0.372	0.259	0.486	1	0
ZSWIM3	PC1	ptvraredmg	280	1.27876e-10	0.372	0.259	0.486	1	0
NAF1	PC1	ptv	51	1.3691e-10	-0.87	-1.14	-0.605	0	0
PARN	PC1	raredmg	751	2.364e-10	-0.224	-0.293	-0.155	1	0
TINF2	PC1	ptvraredmg	395	2.50701e-10	0.308	0.213	0.404	0	0
ASXL1	PC1	URmtr	299	3.12753e-10	-0.352	-0.462	-0.243	0	1
CTC1	PC1	raredmg	2356	3.86072e-10	0.125	0.086	0.164	1	0
ARMCX4	PC1	flexdmg	6405	5.26345e-10	0.0761	0.0521	0.1	0	1
ATM	PC1	raredmgmtr	1541	6.06144e-10	-0.153	-0.201	-0.104	1	0
ASXL1	PC1	UR	349	8.73509e-10	-0.318	-0.419	-0.216	0	1
G3BP1	PC1	ptv	49	1.17086e-09	0.842	0.57	1.11	0	0
PARN	PC1	raredmgmtr	516	1.23454e-09	-0.259	-0.343	-0.176	1	0
PARN	PC1	flexnonsynmtr	1911	1.83334e-09	-0.133	-0.177	-0.0899	1	0
STN1	PC1	ptv	239	1.88431e-09	0.376	0.254	0.499	0	0
ARMCX4	PC1	ptvraredmg	5330	2.21501e-09	0.0801	0.0539	0.106	0	1
TYMS	PC1	flexnonsynmtr	999	2.94511e-09	-0.182	-0.242	-0.122	1	0
ASXL1	PC1	ptvraredmg	991	3.00121e-09	-0.183	-0.243	-0.122	0	1
ZSWIM1	PC1	flexnonsynmtr	1102	4.96198e-09	0.171	0.114	0.228	1	0
WRAP53	PC1	flexdmg	1663	5.88648e-09	-0.138	-0.185	-0.0918	0	0
TYMS	PC1	raredmg	344	6.28102e-09	-0.303	-0.406	-0.201	1	0
ZSWIM3	PC1	flexnonsynmtr	1058	6.35696e-09	0.173	0.115	0.231	1	0
ZNF451	PC1	ptv	340	8.13042e-09	0.303	0.2	0.406	1	0
ARMCX4	PC2	flexdmg	6405	3.02431e-15	0.0995	0.0748	0.124	0	1
ARMCX4	PC2	ptv	1575	6.50473e-15	0.196	0.147	0.246	0	1
ARMCX4	PC2	ptvraredmg	5330	1.44245e-14	0.106	0.079	0.133	0	1
ARMCX4	PC2	flexnonsynmtr	8776	1.46376e-11	0.0729	0.0517	0.0941	0	1
SAMHD1	TelSeq	flexnonsynmtr	3422	6.80381e-96	0.349	0.317	0.382	1	0
SAMHD1	TelSeq	flexdmg	2159	7.33713e-96	0.439	0.398	0.481	1	0
SAMHD1	TelSeq	ptvraredmg	1822	1.35218e-76	0.426	0.381	0.471	1	0
TERF1	TelSeq	ptvraredmg	484	2.98238e-71	0.796	0.708	0.883	1	0
POT1	TelSeq	flexdmg	861	1.42401e-67	0.581	0.515	0.646	1	0
TERT	TelSeq	ptvraredmg	1367	1.23256e-64	-0.451	-0.503	-0.399	1	0
POT1	TelSeq	flexnonsynmtr	1382	2.52086e-63	0.444	0.392	0.495	1	0
DCLRE1B	TelSeq	flexdmg	1253	6.10502e-62	0.461	0.406	0.515	1	0
TERF1	TelSeq	flexdmg	578	4.54908e-61	0.673	0.593	0.753	1	0
SAMHD1	TelSeq	raredmg	1519	5.59727e-59	0.408	0.359	0.457	1	0
SAMHD1	TelSeq	raredmgmtr	1519	5.59727e-59	0.408	0.359	0.457	1	0
POT1	TelSeq	ptvraredmg	483	2.96562e-58	0.718	0.631	0.805	1	0
TERT	TelSeq	raredmg	1316	2.31696e-56	-0.428	-0.481	-0.375	1	0
POT1	TelSeq	ptv	266	1.12467e-55	0.945	0.827	1.06	1	0
TERT	TelSeq	flexdmg	2119	2.54403e-54	-0.331	-0.373	-0.289	1	0
DCLRE1B	TelSeq	ptvraredmg	1035	1.43885e-52	0.465	0.406	0.525	1	0
TERT	TelSeq	UR	668	6.06174e-50	-0.564	-0.638	-0.49	1	0
RTEL1	TelSeq	ptvraredmg	2826	5.80568e-48	-0.269	-0.305	-0.233	1	0
RTEL1	TelSeq	ptv	366	1.08155e-47	-0.744	-0.844	-0.643	1	0
TERF1	TelSeq	raredmg	276	1.67571e-44	0.826	0.71	0.942	1	0
TERT	TelSeq	raredmgmtr	864	2.15356e-40	-0.444	-0.51	-0.379	1	0
TERT	TelSeq	URmtr	414	1.21198e-38	-0.627	-0.721	-0.532	1	0
TERF1	TelSeq	raredmgmtr	161	1.76912e-38	1	0.851	1.15	1	0
SAMHD1	TelSeq	UR	626	2.88781e-35	0.486	0.409	0.563	1	0
SAMHD1	TelSeq	URmtr	626	2.88781e-35	0.486	0.409	0.563	1	0
TERF1	TelSeq	flexnonsynmtr	899	2.12639e-34	0.4	0.336	0.464	1	0
TERT	TelSeq	flexnonsynmtr	2221	5.05071e-34	-0.254	-0.294	-0.213	1	0
DCLRE1B	TelSeq	raredmg	816	2.82916e-32	0.406	0.339	0.474	1	0
TERF1	TelSeq	ptv	154	2.91038e-31	0.919	0.764	1.07	1	0
RTEL1	TelSeq	URmtr	582	2.09574e-30	-0.466	-0.546	-0.386	1	0
DCLRE1B	TelSeq	flexnonsynmtr	1348	5.84179e-30	0.304	0.252	0.356	1	0
RTEL1	TelSeq	UR	854	1.3539e-26	-0.358	-0.424	-0.293	1	0
RTEL1	TelSeq	raredmgmtr	1236	2.02688e-25	-0.291	-0.346	-0.236	1	0
ARMCX4	TelSeq	ptv	1575	3.11393e-24	0.252	0.203	0.3	0	1
RTEL1	TelSeq	raredmg	2447	3.36627e-24	-0.202	-0.241	-0.163	1	0
DCLRE1B	TelSeq	UR	350	4.81411e-24	0.53	0.427	0.633	1	0
DCLRE1B	TelSeq	ptv	214	5.93368e-24	0.676	0.545	0.808	1	0
RTEL1	TelSeq	flexdmg	4231	8.80341e-24	-0.152	-0.182	-0.123	1	0
CTC1	TelSeq	ptv	943	2.95852e-23	0.317	0.255	0.38	1	0
ARMCX4	TelSeq	flexdmg	6405	1.01681e-21	0.119	0.0945	0.143	0	1
CTC1	TelSeq	ptvraredmg	3272	8.62583e-21	0.161	0.127	0.195	1	0
ARMCX4	TelSeq	ptvraredmg	5330	1.78311e-20	0.126	0.0992	0.152	0	1
CTC1	TelSeq	flexdmg	4778	2.80192e-20	0.132	0.104	0.16	1	0
CTC1	TelSeq	flexnonsynmtr	3150	6.77585e-20	0.16	0.126	0.194	1	0
TET2	TelSeq	ptv	780	3.53684e-19	-0.315	-0.383	-0.246	0	1
RTEL1	TelSeq	flexnonsynmtr	4563	7.17915e-19	-0.129	-0.158	-0.101	1	0
ARMCX4	TelSeq	flexnonsynmtr	8776	3.98659e-17	0.0894	0.0686	0.11	0	1
SAMHD1	TelSeq	ptv	260	4.31084e-16	0.494	0.375	0.614	1	0
POT1	TelSeq	URmtr	91	7.85607e-16	0.828	0.627	1.03	1	0
DCLRE1B	TelSeq	URmtr	219	7.9386e-16	0.534	0.404	0.664	1	0
PARN	TelSeq	ptvraredmg	929	2.01668e-15	-0.256	-0.319	-0.193	1	0
ATM	TelSeq	flexdmg	8509	3.66822e-14	-0.0813	-0.102	-0.0602	1	0
ATM	TelSeq	ptvraredmg	4860	9.54298e-14	-0.105	-0.133	-0.0776	1	0
DCLRE1B	TelSeq	raredmgmtr	383	1.25848e-13	0.371	0.273	0.47	1	0
TET2	TelSeq	URmtr	793	2.01231e-13	-0.256	-0.324	-0.188	0	1
POT1	TelSeq	UR	160	2.0849e-13	0.569	0.417	0.721	1	0
PARN	TelSeq	ptv	188	2.64023e-13	-0.523	-0.663	-0.383	1	0
TET2	TelSeq	UR	926	3.06788e-13	-0.235	-0.298	-0.172	0	1
TERF1	TelSeq	URmtr	156	5.60643e-13	0.566	0.412	0.72	1	0
TERT	TelSeq	ptv	54	5.64466e-13	-0.962	-1.22	-0.7	1	0
TERF1	TelSeq	UR	182	5.73886e-13	0.524	0.381	0.666	1	0
TET2	TelSeq	ptvraredmg	1543	9.81433e-13	-0.178	-0.227	-0.129	0	1
PARN	TelSeq	flexdmg	1108	1.21097e-12	-0.209	-0.267	-0.152	1	0
ASXL1	TelSeq	ptv	303	1.8331e-12	-0.397	-0.508	-0.287	0	1
CALR	TelSeq	ptv	73	9.86915e-12	-0.781	-1.01	-0.556	0	1
POT1	TelSeq	raredmg	215	4.11787e-11	0.441	0.31	0.572	1	0
TINF2	TelSeq	ptv	123	1.25712e-10	0.569	0.395	0.742	0	0
TET2	TelSeq	flexdmg	1911	4.21429e-10	-0.14	-0.184	-0.0963	0	1
PPM1D	TelSeq	ptv	101	7.0226e-10	-0.602	-0.793	-0.41	0	1
TINF2	TelSeq	flexdmg	399	1.75521e-09	0.296	0.199	0.392	0	0
TINF2	TelSeq	ptvraredmg	395	4.14821e-09	0.29	0.193	0.387	0	0
NAF1	TelSeq	ptv	51	8.30016e-09	-0.791	-1.06	-0.522	0	0
SAMHD1	qPCR	flexnonsynmtr	3422	1.4441e-141	0.423	0.39	0.455	1	0
SAMHD1	qPCR	flexdmg	2159	9.619e-129	0.506	0.465	0.547	1	0
SAMHD1	qPCR	ptvraredmg	1822	2.65264e-99	0.483	0.438	0.528	1	0
SAMHD1	qPCR	raredmg	1519	1.23917e-83	0.484	0.435	0.533	1	0
SAMHD1	qPCR	raredmgmtr	1519	1.23917e-83	0.484	0.435	0.533	1	0
TERT	qPCR	ptvraredmg	1367	1.02297e-81	-0.504	-0.556	-0.453	1	0
TERF1	qPCR	ptvraredmg	484	1.92472e-77	0.824	0.737	0.91	1	0
POT1	qPCR	flexdmg	861	2.66693e-76	0.613	0.548	0.678	1	0
TERT	qPCR	raredmg	1316	2.59949e-71	-0.479	-0.532	-0.427	1	0
TERT	qPCR	flexdmg	2119	5.42407e-68	-0.369	-0.41	-0.327	1	0
POT1	qPCR	ptvraredmg	483	2.03894e-65	0.756	0.669	0.843	1	0
POT1	qPCR	ptv	266	3.62063e-65	1.02	0.9	1.13	1	0
RTEL1	qPCR	ptv	366	2.57868e-62	-0.847	-0.947	-0.747	1	0
POT1	qPCR	flexnonsynmtr	1382	7.0941e-61	0.431	0.38	0.483	1	0
TERF1	qPCR	flexdmg	578	1.25027e-60	0.665	0.585	0.744	1	0
TERT	qPCR	UR	668	1.84513e-58	-0.607	-0.681	-0.533	1	0
RTEL1	qPCR	ptvraredmg	2826	4.63484e-57	-0.292	-0.328	-0.256	1	0
TERT	qPCR	raredmgmtr	864	1.92374e-55	-0.519	-0.584	-0.454	1	0
DCLRE1B	qPCR	flexdmg	1253	2.61516e-50	0.41	0.356	0.464	1	0
TERT	qPCR	URmtr	414	2.65723e-47	-0.691	-0.784	-0.597	1	0
TERF1	qPCR	ptv	154	1.93211e-44	1.1	0.942	1.25	1	0
TERF1	qPCR	raredmg	276	3.46461e-44	0.816	0.702	0.931	1	0
TERT	qPCR	flexnonsynmtr	2221	4.62029e-43	-0.285	-0.325	-0.244	1	0
DCLRE1B	qPCR	ptvraredmg	1035	6.77334e-42	0.41	0.351	0.47	1	0
TERF1	qPCR	raredmgmtr	161	4.489e-39	1	0.852	1.15	1	0
TERF1	qPCR	flexnonsynmtr	899	4.13818e-37	0.413	0.35	0.477	1	0
SAMHD1	qPCR	UR	626	9.36041e-36	0.485	0.409	0.562	1	0
SAMHD1	qPCR	URmtr	626	9.36041e-36	0.485	0.409	0.562	1	0
CTC1	qPCR	ptv	943	8.49638e-33	0.378	0.316	0.44	1	0
RTEL1	qPCR	URmtr	582	3.87072e-29	-0.452	-0.531	-0.373	1	0
RTEL1	qPCR	flexdmg	4231	2.45184e-27	-0.163	-0.192	-0.133	1	0
CTC1	qPCR	ptvraredmg	3272	2.71518e-26	0.181	0.148	0.214	1	0
PARN	qPCR	ptv	188	4.46432e-26	-0.749	-0.888	-0.61	1	0
RTEL1	qPCR	raredmg	2447	1.05246e-25	-0.207	-0.245	-0.168	1	0
CTC1	qPCR	flexnonsynmtr	3150	1.5815e-25	0.182	0.148	0.216	1	0
DCLRE1B	qPCR	raredmg	816	2.99483e-25	0.354	0.287	0.421	1	0
RTEL1	qPCR	flexnonsynmtr	4563	2.54449e-24	-0.147	-0.176	-0.119	1	0
DCLRE1B	qPCR	flexnonsynmtr	1348	3.65066e-24	0.269	0.217	0.321	1	0
DCLRE1B	qPCR	UR	350	5.2708e-24	0.525	0.424	0.627	1	0
TET2	qPCR	ptv	780	5.37672e-24	-0.352	-0.421	-0.284	0	1
RTEL1	qPCR	UR	854	8.46659e-24	-0.335	-0.4	-0.27	1	0
RTEL1	qPCR	raredmgmtr	1236	1.38725e-23	-0.277	-0.332	-0.223	1	0
CTC1	qPCR	flexdmg	4778	3.11214e-23	0.14	0.113	0.168	1	0
DCLRE1B	qPCR	ptv	214	4.04386e-21	0.627	0.497	0.757	1	0
PARN	qPCR	ptvraredmg	929	1.37798e-20	-0.297	-0.36	-0.235	1	0
TET2	qPCR	ptvraredmg	1543	8.13081e-20	-0.226	-0.275	-0.177	0	1
ASXL1	qPCR	ptv	303	1.9332e-18	-0.49	-0.599	-0.38	0	1
TERF1	qPCR	UR	182	2.04413e-18	0.631	0.49	0.773	1	0
ATM	qPCR	ptvraredmg	4860	2.16889e-18	-0.123	-0.15	-0.0952	1	0
PARN	qPCR	URmtr	243	7.4182e-18	-0.537	-0.659	-0.415	1	0
ATM	qPCR	flexdmg	8509	1.59447e-17	-0.0907	-0.112	-0.0698	1	0
TERT	qPCR	ptv	54	4.55404e-17	-1.11	-1.37	-0.852	1	0
TERF1	qPCR	URmtr	156	1.28469e-16	0.644	0.492	0.797	1	0
TET2	qPCR	UR	926	2.46518e-16	-0.262	-0.325	-0.2	0	1
PARN	qPCR	flexdmg	1108	3.15343e-16	-0.239	-0.296	-0.182	1	0
DCLRE1B	qPCR	URmtr	219	7.06566e-16	0.53	0.402	0.659	1	0
PARN	qPCR	UR	376	1.17031e-15	-0.402	-0.5	-0.303	1	0
CALR	qPCR	ptv	73	1.82897e-15	-0.905	-1.13	-0.682	0	1
TET2	qPCR	flexdmg	1911	2.28658e-15	-0.177	-0.22	-0.133	0	1
SAMHD1	qPCR	ptv	260	1.61598e-14	0.463	0.345	0.581	1	0
ATM	qPCR	ptv	1267	1.63558e-14	-0.21	-0.264	-0.156	1	0
POT1	qPCR	URmtr	91	4.10104e-14	0.771	0.571	0.97	1	0
ATM	qPCR	flexnonsynmtr	7286	5.43363e-14	-0.0864	-0.109	-0.0639	1	0
TET2	qPCR	URmtr	793	8.04203e-14	-0.258	-0.326	-0.19	0	1
POT1	qPCR	UR	160	1.43696e-13	0.569	0.418	0.719	1	0
ZNF451	qPCR	flexdmg	1266	7.22792e-12	0.188	0.134	0.241	1	0
DCLRE1B	qPCR	raredmgmtr	383	8.39392e-12	0.34	0.242	0.437	1	0
ZNF451	qPCR	ptvraredmg	1161	1.43712e-11	0.193	0.137	0.249	1	0
STN1	qPCR	flexnonsynmtr	824	3.89256e-11	0.224	0.158	0.291	0	0
POT1	qPCR	raredmg	215	5.40141e-11	0.435	0.305	0.565	1	0
STN1	qPCR	ptv	239	1.6097e-10	0.402	0.279	0.526	0	0
PPM1D	qPCR	ptv	101	1.61998e-10	-0.619	-0.808	-0.429	0	1
TYMS	qPCR	flexdmg	384	8.02168e-10	-0.305	-0.402	-0.208	1	0
TYMS	qPCR	ptvraredmg	384	8.02168e-10	-0.305	-0.402	-0.208	1	0
ATM	qPCR	URmtr	1267	1.2196e-09	-0.166	-0.22	-0.113	1	0
NAF1	qPCR	flexdmg	266	2.7541e-09	-0.355	-0.472	-0.238	0	0
NAF1	qPCR	ptvraredmg	266	2.7541e-09	-0.355	-0.472	-0.238	0	0
HBB	qPCR	syn	203	4.18394e-09	0.401	0.267	0.535	1	0
ZSWIM3	qPCR	flexnonsynmtr	1058	7.57813e-09	0.173	0.114	0.232	1	0

### Sheet: ST11 X-Ancestry Meta Analysis
Phenotype	Chromosome	Band	Position (GRCh38)	SNP	A0	A1	MinFreq	MaxFreq	Direction	HetISq	HetChiSq	HetPVal	beta	seb	P	Closest Gene	Distance to Telomere ((Mb)
PC1	16	16p13.13	11840737	rs11646545	t	g	0.2745	0.6421	+-++++	35.5	7.751	0.1705	0.0113	0.0021	3.957e-08	RSL1D1	10.8397
PC1	22	22q11.23	23541797	rs131403	a	g	0.5076	0.7607	++++-+	37.1	7.955	0.1587	0.0128	0.0023	4.308e-08	IGLL1	22.5408
PC1	4	4q12	51862474	rs6829208	t	c	0.2297	0.6972	------	52.7	10.579	0.0604	-0.013	0.0022	3.708e-09	DCUN1D4	50.8615
PC1	6	6p11.2	57370693	rs752431221	ct	c	0.1517	0.2363	+??+++	0	1.914	0.5904	0.0165	0.003	4.952e-08	PRIM2	56.3697

### Sheet: ST12 CH QV
Model	Varaint allele fraction (VAF) threhold	Variant effect inclusion	Missense inclusion
ASXL1_VE_VAF_3	>= 3%	Frameshift/nonsense/splice-site in exon 11-12
ASXL1_VE_VAF_5	>= 5%	Frameshift/nonsense/splice-site in exon 11-12
ASXL1_VE_VAF_10	>= 10%	Frameshift/nonsense/splice-site in exon 11-12
ASXL1_VE_VAF_20	>= 20%	Frameshift/nonsense/splice-site in exon 11-12
BRAF_mis_VAF_3	>= 3%		G464E, G464V, G466E, G466V, G469R, G469E, G469A, G469V, V471F, V472S, L485W, N581S, I582M, I592M, I592V, D594N, D594G, D594V, D594E, F595L, F595S, G596R, L597V, L597S, L597Q, L597R, A598V, V600M, V600L, V600K, V600R, V600E, V600A, V600G, V600D, K601E, K601N, R603*, W604R, W604G, S605G, S605F, S605N, G606E, G606A, G606V, H608R, H608L, G615R, S616P, S616F, L618S, L618W
BRAF_mis_VAF_5	>= 5%		G464E, G464V, G466E, G466V, G469R, G469E, G469A, G469V, V471F, V472S, L485W, N581S, I582M, I592M, I592V, D594N, D594G, D594V, D594E, F595L, F595S, G596R, L597V, L597S, L597Q, L597R, A598V, V600M, V600L, V600K, V600R, V600E, V600A, V600G, V600D, K601E, K601N, R603*, W604R, W604G, S605G, S605F, S605N, G606E, G606A, G606V, H608R, H608L, G615R, S616P, S616F, L618S, L618W
BRAF_mis_VAF_10	>= 10%		G464E, G464V, G466E, G466V, G469R, G469E, G469A, G469V, V471F, V472S, L485W, N581S, I582M, I592M, I592V, D594N, D594G, D594V, D594E, F595L, F595S, G596R, L597V, L597S, L597Q, L597R, A598V, V600M, V600L, V600K, V600R, V600E, V600A, V600G, V600D, K601E, K601N, R603*, W604R, W604G, S605G, S605F, S605N, G606E, G606A, G606V, H608R, H608L, G615R, S616P, S616F, L618S, L618W
BRAF_mis_VAF_20	>= 20%		G464E, G464V, G466E, G466V, G469R, G469E, G469A, G469V, V471F, V472S, L485W, N581S, I582M, I592M, I592V, D594N, D594G, D594V, D594E, F595L, F595S, G596R, L597V, L597S, L597Q, L597R, A598V, V600M, V600L, V600K, V600R, V600E, V600A, V600G, V600D, K601E, K601N, R603*, W604R, W604G, S605G, S605F, S605N, G606E, G606A, G606V, H608R, H608L, G615R, S616P, S616F, L618S, L618W
DNMT3A_VE_mis_VAF_3	>= 3%	Frameshift/nonsense/splice-site	F290I, F290C, V296M, P307S, P307R, R326H, R326L, R326C, R326S, G332R, G332E, V339A, V339M, V339G, L344Q, L344P, R366P, R366H, R366G, A368T, A368V, R379H, R379C, I407T, I407N, I407S, F414L, F414S, F414C, A462V, K468R, C497G, C497Y, Q527H, Q527P, Y533C, S535F, C537G, C537R, G543A, G543S, G543C, L547H, L547P, L547F, M548I, M548K, G550R, W581R, W581G, W581C, R604Q, R604W, R635W, R635Q, S638F, G646V, G646E, L653W, L653F, I655N, V657A, V657M, R659H, Y660C, V665G, V665L, M674V, R676W, R676Q, G685R, G685E, G685A, D686Y, D686G, R688H, G699R, G699S, G699D, P700L, P700S, P700R, P700Q, P700T, P700A, D702N, D702Y, V704M, V704G, I705F, I705T, I705S, I705N, G707D, G707V, C710S, C710Y, S714C, V716D, V716F, V716I, N717S, N717I, P718L, R720H, R720G, K721R, K721T, Y724C, R729Q, R729W, R729G, F731C, F731L, F731Y, F731I, F732del, F732C, F732S, F732L, E733G, E733A, F734L, F734C, Y735C, Y735N, Y735S, R736H, R736C, R736P, L737H, L737V, L737F, L737R, A741V, P742P, P743R, P743L, R749C, R749L, R749H, R749G, F751L, F751C, F752del, F752C, F752L, F752I, F752V, W753G, W753C, W753R, L754P, L754R, L754H, F755S, F755I, F755L, M761I, M761V, G762C, V763I, S770L, S770W, S770P, R771Q, F772I, F772V, L773R, L773V, E774K, E774D, E774G, I780T, D781G, R792H, W795C, W795L, G796D, G796V, N797Y, N797H, N797S, P799S, P799R, P799H, R803S, R803W, P804L, P804S, K826R, S828N, K829R, T835M, N838D, K841Q, Q842E, P849L, D857N, W860R, E863D, F868S, G869S, G869V, M880V, S881R, S881I, R882H, R882P, R882C, R882G, A884P, A884V, Q886R, L889P, L889R, G890D, G890R, G890S, V895M, P896L, V897G, V897D, R899L, R899H, R899C, L901R, L901H, P904L, F909C, P904Q, A910P, C911R, C911Y
DNMT3A_VE_mis_VAF_5	>= 5%	Frameshift/nonsense/splice-site	F290I, F290C, V296M, P307S, P307R, R326H, R326L, R326C, R326S, G332R, G332E, V339A, V339M, V339G, L344Q, L344P, R366P, R366H, R366G, A368T, A368V, R379H, R379C, I407T, I407N, I407S, F414L, F414S, F414C, A462V, K468R, C497G, C497Y, Q527H, Q527P, Y533C, S535F, C537G, C537R, G543A, G543S, G543C, L547H, L547P, L547F, M548I, M548K, G550R, W581R, W581G, W581C, R604Q, R604W, R635W, R635Q, S638F, G646V, G646E, L653W, L653F, I655N, V657A, V657M, R659H, Y660C, V665G, V665L, M674V, R676W, R676Q, G685R, G685E, G685A, D686Y, D686G, R688H, G699R, G699S, G699D, P700L, P700S, P700R, P700Q, P700T, P700A, D702N, D702Y, V704M, V704G, I705F, I705T, I705S, I705N, G707D, G707V, C710S, C710Y, S714C, V716D, V716F, V716I, N717S, N717I, P718L, R720H, R720G, K721R, K721T, Y724C, R729Q, R729W, R729G, F731C, F731L, F731Y, F731I, F732del, F732C, F732S, F732L, E733G, E733A, F734L, F734C, Y735C, Y735N, Y735S, R736H, R736C, R736P, L737H, L737V, L737F, L737R, A741V, P742P, P743R, P743L, R749C, R749L, R749H, R749G, F751L, F751C, F752del, F752C, F752L, F752I, F752V, W753G, W753C, W753R, L754P, L754R, L754H, F755S, F755I, F755L, M761I, M761V, G762C, V763I, S770L, S770W, S770P, R771Q, F772I, F772V, L773R, L773V, E774K, E774D, E774G, I780T, D781G, R792H, W795C, W795L, G796D, G796V, N797Y, N797H, N797S, P799S, P799R, P799H, R803S, R803W, P804L, P804S, K826R, S828N, K829R, T835M, N838D, K841Q, Q842E, P849L, D857N, W860R, E863D, F868S, G869S, G869V, M880V, S881R, S881I, R882H, R882P, R882C, R882G, A884P, A884V, Q886R, L889P, L889R, G890D, G890R, G890S, V895M, P896L, V897G, V897D, R899L, R899H, R899C, L901R, L901H, P904L, F909C, P904Q, A910P, C911R, C911Y
DNMT3A_VE_mis_VAF_10	>= 10%	Frameshift/nonsense/splice-site	F290I, F290C, V296M, P307S, P307R, R326H, R326L, R326C, R326S, G332R, G332E, V339A, V339M, V339G, L344Q, L344P, R366P, R366H, R366G, A368T, A368V, R379H, R379C, I407T, I407N, I407S, F414L, F414S, F414C, A462V, K468R, C497G, C497Y, Q527H, Q527P, Y533C, S535F, C537G, C537R, G543A, G543S, G543C, L547H, L547P, L547F, M548I, M548K, G550R, W581R, W581G, W581C, R604Q, R604W, R635W, R635Q, S638F, G646V, G646E, L653W, L653F, I655N, V657A, V657M, R659H, Y660C, V665G, V665L, M674V, R676W, R676Q, G685R, G685E, G685A, D686Y, D686G, R688H, G699R, G699S, G699D, P700L, P700S, P700R, P700Q, P700T, P700A, D702N, D702Y, V704M, V704G, I705F, I705T, I705S, I705N, G707D, G707V, C710S, C710Y, S714C, V716D, V716F, V716I, N717S, N717I, P718L, R720H, R720G, K721R, K721T, Y724C, R729Q, R729W, R729G, F731C, F731L, F731Y, F731I, F732del, F732C, F732S, F732L, E733G, E733A, F734L, F734C, Y735C, Y735N, Y735S, R736H, R736C, R736P, L737H, L737V, L737F, L737R, A741V, P742P, P743R, P743L, R749C, R749L, R749H, R749G, F751L, F751C, F752del, F752C, F752L, F752I, F752V, W753G, W753C, W753R, L754P, L754R, L754H, F755S, F755I, F755L, M761I, M761V, G762C, V763I, S770L, S770W, S770P, R771Q, F772I, F772V, L773R, L773V, E774K, E774D, E774G, I780T, D781G, R792H, W795C, W795L, G796D, G796V, N797Y, N797H, N797S, P799S, P799R, P799H, R803S, R803W, P804L, P804S, K826R, S828N, K829R, T835M, N838D, K841Q, Q842E, P849L, D857N, W860R, E863D, F868S, G869S, G869V, M880V, S881R, S881I, R882H, R882P, R882C, R882G, A884P, A884V, Q886R, L889P, L889R, G890D, G890R, G890S, V895M, P896L, V897G, V897D, R899L, R899H, R899C, L901R, L901H, P904L, F909C, P904Q, A910P, C911R, C911Y
DNMT3A_VE_mis_VAF_20	>= 20%	Frameshift/nonsense/splice-site	F290I, F290C, V296M, P307S, P307R, R326H, R326L, R326C, R326S, G332R, G332E, V339A, V339M, V339G, L344Q, L344P, R366P, R366H, R366G, A368T, A368V, R379H, R379C, I407T, I407N, I407S, F414L, F414S, F414C, A462V, K468R, C497G, C497Y, Q527H, Q527P, Y533C, S535F, C537G, C537R, G543A, G543S, G543C, L547H, L547P, L547F, M548I, M548K, G550R, W581R, W581G, W581C, R604Q, R604W, R635W, R635Q, S638F, G646V, G646E, L653W, L653F, I655N, V657A, V657M, R659H, Y660C, V665G, V665L, M674V, R676W, R676Q, G685R, G685E, G685A, D686Y, D686G, R688H, G699R, G699S, G699D, P700L, P700S, P700R, P700Q, P700T, P700A, D702N, D702Y, V704M, V704G, I705F, I705T, I705S, I705N, G707D, G707V, C710S, C710Y, S714C, V716D, V716F, V716I, N717S, N717I, P718L, R720H, R720G, K721R, K721T, Y724C, R729Q, R729W, R729G, F731C, F731L, F731Y, F731I, F732del, F732C, F732S, F732L, E733G, E733A, F734L, F734C, Y735C, Y735N, Y735S, R736H, R736C, R736P, L737H, L737V, L737F, L737R, A741V, P742P, P743R, P743L, R749C, R749L, R749H, R749G, F751L, F751C, F752del, F752C, F752L, F752I, F752V, W753G, W753C, W753R, L754P, L754R, L754H, F755S, F755I, F755L, M761I, M761V, G762C, V763I, S770L, S770W, S770P, R771Q, F772I, F772V, L773R, L773V, E774K, E774D, E774G, I780T, D781G, R792H, W795C, W795L, G796D, G796V, N797Y, N797H, N797S, P799S, P799R, P799H, R803S, R803W, P804L, P804S, K826R, S828N, K829R, T835M, N838D, K841Q, Q842E, P849L, D857N, W860R, E863D, F868S, G869S, G869V, M880V, S881R, S881I, R882H, R882P, R882C, R882G, A884P, A884V, Q886R, L889P, L889R, G890D, G890R, G890S, V895M, P896L, V897G, V897D, R899L, R899H, R899C, L901R, L901H, P904L, F909C, P904Q, A910P, C911R, C911Y
GNB1_mis_VAF_3	>= 3%		K57N, K57M, K57E, K57T, I80T, I80N
GNB1_mis_VAF_5	>= 5%		K57N, K57M, K57E, K57T, I80T, I80N
GNB1_mis_VAF_10	>= 10%		K57N, K57M, K57E, K57T, I80T, I80N
GNB1_mis_VAF_20	>= 20%		K57N, K57M, K57E, K57T, I80T, I80N
IDH2_mis_VAF_3	>= 3%		R140W, R140Q, R140L, R140G, R172W, R172G, R172K, R172T, R172M, R172N, R172S
IDH2_mis_VAF_5	>= 5%		R140W, R140Q, R140L, R140G, R172W, R172G, R172K, R172T, R172M, R172N, R172S
IDH2_mis_VAF_10	>= 10%		R140W, R140Q, R140L, R140G, R172W, R172G, R172K, R172T, R172M, R172N, R172S
IDH2_mis_VAF_20	>= 20%		R140W, R140Q, R140L, R140G, R172W, R172G, R172K, R172T, R172M, R172N, R172S
JAK2_mis_VAF_3	>= 3%		N533D, N533Y, N533S, H538R, K539E, K539L, I540T, I540V, V617F, R683S, R683G, del/ins537-539L, del/ins538-539L, del/ins540-543MK, del/ins540-544MK, del/ins541-543K, del542-543, del543-544, ins11546-547
JAK2_mis_VAF_5	>= 5%		N533D, N533Y, N533S, H538R, K539E, K539L, I540T, I540V, V617F, R683S, R683G, del/ins537-539L, del/ins538-539L, del/ins540-543MK, del/ins540-544MK, del/ins541-543K, del542-543, del543-544, ins11546-547
JAK2_mis_VAF_10	>= 10%		N533D, N533Y, N533S, H538R, K539E, K539L, I540T, I540V, V617F, R683S, R683G, del/ins537-539L, del/ins538-539L, del/ins540-543MK, del/ins540-544MK, del/ins541-543K, del542-543, del543-544, ins11546-547
JAK2_mis_VAF_20	>= 20%		N533D, N533Y, N533S, H538R, K539E, K539L, I540T, I540V, V617F, R683S, R683G, del/ins537-539L, del/ins538-539L, del/ins540-543MK, del/ins540-544MK, del/ins541-543K, del542-543, del543-544, ins11546-547
KRAS_mis_VAF_3	>= 3%		G12D, G12A, G12E, G12V, G13D, G13C, G13Y, G13F, G13R, G13A, G13V, G13E, V14I, T58I, G60D, G60A, G60V, Q61K, Q61E, Q61P, Q61R, Q61L, Q61H, K117E, K117N, A146T, A146P, A146V
KRAS_mis_VAF_5	>= 5%		G12D, G12A, G12E, G12V, G13D, G13C, G13Y, G13F, G13R, G13A, G13V, G13E, V14I, T58I, G60D, G60A, G60V, Q61K, Q61E, Q61P, Q61R, Q61L, Q61H, K117E, K117N, A146T, A146P, A146V
KRAS_mis_VAF_10	>= 10%		G12D, G12A, G12E, G12V, G13D, G13C, G13Y, G13F, G13R, G13A, G13V, G13E, V14I, T58I, G60D, G60A, G60V, Q61K, Q61E, Q61P, Q61R, Q61L, Q61H, K117E, K117N, A146T, A146P, A146V
KRAS_mis_VAF_20	>= 20%		G12D, G12A, G12E, G12V, G13D, G13C, G13Y, G13F, G13R, G13A, G13V, G13E, V14I, T58I, G60D, G60A, G60V, Q61K, Q61E, Q61P, Q61R, Q61L, Q61H, K117E, K117N, A146T, A146P, A146V
MPL_mis_VAF_3	>= 3%		S505G, S505N, S505C, L510P, del513, W515A, W515R, W515K, W515S, W515L, A519T, A519V, Y591D, W515-518KT
MPL_mis_VAF_5	>= 5%		S505G, S505N, S505C, L510P, del513, W515A, W515R, W515K, W515S, W515L, A519T, A519V, Y591D, W515-518KT
MPL_mis_VAF_10	>= 10%		S505G, S505N, S505C, L510P, del513, W515A, W515R, W515K, W515S, W515L, A519T, A519V, Y591D, W515-518KT
MPL_mis_VAF_20	>= 20%		S505G, S505N, S505C, L510P, del513, W515A, W515R, W515K, W515S, W515L, A519T, A519V, Y591D, W515-518KT
NRAS_mis_VAF_3	>= 3%		G12S, G12R, G12C, G12N, G12P, G12Y, G12D, G12A, G12V, G12E, G13S, G13R, G13C, G13N, G13P, G13Y, G13D, G13A, G13V, G13E, G60E, G60R, Q61R, Q61L, Q61K, Q61P, Q61H, Q61Q
NRAS_mis_VAF_5	>= 5%		G12S, G12R, G12C, G12N, G12P, G12Y, G12D, G12A, G12V, G12E, G13S, G13R, G13C, G13N, G13P, G13Y, G13D, G13A, G13V, G13E, G60E, G60R, Q61R, Q61L, Q61K, Q61P, Q61H, Q61Q
NRAS_mis_VAF_10	>= 10%		G12S, G12R, G12C, G12N, G12P, G12Y, G12D, G12A, G12V, G12E, G13S, G13R, G13C, G13N, G13P, G13Y, G13D, G13A, G13V, G13E, G60E, G60R, Q61R, Q61L, Q61K, Q61P, Q61H, Q61Q
NRAS_mis_VAF_20	>= 20%		G12S, G12R, G12C, G12N, G12P, G12Y, G12D, G12A, G12V, G12E, G13S, G13R, G13C, G13N, G13P, G13Y, G13D, G13A, G13V, G13E, G60E, G60R, Q61R, Q61L, Q61K, Q61P, Q61H, Q61Q
PPM1D_VE_VAF_3	>= 3%	Frameshift/nonsense, exon 5 or 6
PPM1D_VE_VAF_5	>= 5%	Frameshift/nonsense, exon 5 or 6
PPM1D_VE_VAF_10	>= 10%	Frameshift/nonsense, exon 5 or 6
PPM1D_VE_VAF_20	>= 20%	Frameshift/nonsense, exon 5 or 6
PRPF8_mis_VAF_3	>= 3%		M1307I, C1594W, D1598Y, D1598N, D1598V
PRPF8_mis_VAF_5	>= 5%		M1307I, C1594W, D1598Y, D1598N, D1598V
PRPF8_mis_VAF_10	>= 10%		M1307I, C1594W, D1598Y, D1598N, D1598V
PRPF8_mis_VAF_20	>= 20%		M1307I, C1594W, D1598Y, D1598N, D1598V
SF3B1_mis_VAF_3	>= 3%		G347V, R387W, R387Q, E592K, E622D, Y623C, R625L, R625C, R625G, H662Q, H662D, T663I, K666N, K666T, K666E, K666R, K700E, V701F, A708T, G740R, G740E, A744P, D781G, E783K, R831Q, L833F, E862K, R957Q
SF3B1_mis_VAF_5	>= 5%		G347V, R387W, R387Q, E592K, E622D, Y623C, R625L, R625C, R625G, H662Q, H662D, T663I, K666N, K666T, K666E, K666R, K700E, V701F, A708T, G740R, G740E, A744P, D781G, E783K, R831Q, L833F, E862K, R957Q
SF3B1_mis_VAF_10	>= 10%		G347V, R387W, R387Q, E592K, E622D, Y623C, R625L, R625C, R625G, H662Q, H662D, T663I, K666N, K666T, K666E, K666R, K700E, V701F, A708T, G740R, G740E, A744P, D781G, E783K, R831Q, L833F, E862K, R957Q
SF3B1_mis_VAF_20	>= 20%		G347V, R387W, R387Q, E592K, E622D, Y623C, R625L, R625C, R625G, H662Q, H662D, T663I, K666N, K666T, K666E, K666R, K700E, V701F, A708T, G740R, G740E, A744P, D781G, E783K, R831Q, L833F, E862K, R957Q
SRSF2_mis_VAF_3	>= 3%		Y44H, P95H, P95L, P95T, P95R, P95A, P107H, P95fs
SRSF2_mis_VAF_5	>= 5%		Y44H, P95H, P95L, P95T, P95R, P95A, P107H, P95fs
SRSF2_mis_VAF_10	>= 10%		Y44H, P95H, P95L, P95T, P95R, P95A, P107H, P95fs
SRSF2_mis_VAF_20	>= 20%		Y44H, P95H, P95L, P95T, P95R, P95A, P107H, P95fs
TET2_VE_mis_VAF_3	>= 3%	Frameshift/nonsense/splice-site	missense mutations in catalytic domains (p.1104-1481 and 1843-2002)
TET2_VE_mis_VAF_5	>= 5%	Frameshift/nonsense/splice-site	missense mutations in catalytic domains (p.1104-1481 and 1843-2002)
TET2_VE_mis_VAF_10	>= 10%	Frameshift/nonsense/splice-site	missense mutations in catalytic domains (p.1104-1481 and 1843-2002)
TET2_VE_mis_VAF_20	>= 20%	Frameshift/nonsense/splice-site	missense mutations in catalytic domains (p.1104-1481 and 1843-2002)
TP53_mis_VAF_3	>= 3%		S46F, G105C, G105R, G105D, G108S, G108C, R110L, R110C, T118A, T118R, T118I, S127F, S127Y, L130V, L130F, K132Q, K132E, K132W, K132R, K132M, K132N, F134V. F134L, F134S, C135W, C135S, C135F, C135G, C135Y, Q136K, Q136E, Q136P, Q136R, Q136L, Q136H, A138P, A138V, A138A, A138T, T140I, C141R, C141G, C141A, C141Y, C141S, C141F, C141W, V143M, V143A, V143E, L145Q, W146C, W146L, L145R, V147G, P151T, P151A, P151S, P151H, P151R, P152S, P152R, P152L, T155P, T155A, V157F, R158H, R158L, A159V, A159P, A159S, A159D, A161T, A161D, Y163N, Y163H, Y163D, Y163S, Y163C, K164E, K164M, K164N, K164P, H168Y, H168P, H168R, H168L, H168Q, M169I, M169T, M169V, E171K, E171Q, E171G, E171A, E171V, E171D, V172D, V173M, V173L, V173G, R174W, R175G, R175C, R175H, C176R, C176G, C176Y, C176F, C176S, P177R, P177R, P177L, H178D, H178P, H178Q, H179Y, H179R, H179Q, R181C, R181Y, D186G, G187S, P190L, P190T, H193N, H193P, H193L, H193R, L194F, L194R, I195F, I195N, I195T, R196P, V197L, G199V, Y205N, Y205C, Y205H, D208V, R213Q, R213P, R213L, R213Q, H214D, H214R, S215G, S215I, S215R, V216M, V217G, Y220N, Y220H, Y220S, Y220C, E224D, I232F, I232N, I232T, I232S, Y234N, Y234H, Y234S, Y234C, Y236N, Y236H, Y236C, M237V, M237K, M237I, C238R, C238G, C238Y, C238W, N239T, N239S, S241Y, S241C, S241F, C242G, C242Y, C242S, C242F, G244S, G244C, G244D, G245S, G245R, G245C, G245D, G245A, G245V, G245S, M246V, M246K, M246R, M246I, N247I, R248W, R248G, R248Q, R249G, R249W, R249T, R249M, P250L, I251N, L252P, I254S, I255F, I255N, I255S, L257Q, L257P, E258K, E258Q, D259Y, S261T, G262D, G262V, L265P, G266R, G266E, G266V, R267W, R267Q, R267P, E271K, V272M, V272L, R273S, R273G, R273C, R273H, R273P, R273L, V274F, V274D, V274A, V274G, V274L, C275Y, C275S, C275F, A276P, C277F, C277Y, P278T, P278A, P278S, P278H, P278R, P278L, G279E, R280G, R280K, R280T, R280I, R280S, D281N, D281H, D281Y, D281G, D281E, R282G, R282W, R282Q, R282P, E285K, E285V, E286G, E286V, E286K, K320N, L330R, G334V, R337C, R337L, A347T, L348F, T377P
TP53_mis_VAF_5	>= 5%		S46F, G105C, G105R, G105D, G108S, G108C, R110L, R110C, T118A, T118R, T118I, S127F, S127Y, L130V, L130F, K132Q, K132E, K132W, K132R, K132M, K132N, F134V. F134L, F134S, C135W, C135S, C135F, C135G, C135Y, Q136K, Q136E, Q136P, Q136R, Q136L, Q136H, A138P, A138V, A138A, A138T, T140I, C141R, C141G, C141A, C141Y, C141S, C141F, C141W, V143M, V143A, V143E, L145Q, W146C, W146L, L145R, V147G, P151T, P151A, P151S, P151H, P151R, P152S, P152R, P152L, T155P, T155A, V157F, R158H, R158L, A159V, A159P, A159S, A159D, A161T, A161D, Y163N, Y163H, Y163D, Y163S, Y163C, K164E, K164M, K164N, K164P, H168Y, H168P, H168R, H168L, H168Q, M169I, M169T, M169V, E171K, E171Q, E171G, E171A, E171V, E171D, V172D, V173M, V173L, V173G, R174W, R175G, R175C, R175H, C176R, C176G, C176Y, C176F, C176S, P177R, P177R, P177L, H178D, H178P, H178Q, H179Y, H179R, H179Q, R181C, R181Y, D186G, G187S, P190L, P190T, H193N, H193P, H193L, H193R, L194F, L194R, I195F, I195N, I195T, R196P, V197L, G199V, Y205N, Y205C, Y205H, D208V, R213Q, R213P, R213L, R213Q, H214D, H214R, S215G, S215I, S215R, V216M, V217G, Y220N, Y220H, Y220S, Y220C, E224D, I232F, I232N, I232T, I232S, Y234N, Y234H, Y234S, Y234C, Y236N, Y236H, Y236C, M237V, M237K, M237I, C238R, C238G, C238Y, C238W, N239T, N239S, S241Y, S241C, S241F, C242G, C242Y, C242S, C242F, G244S, G244C, G244D, G245S, G245R, G245C, G245D, G245A, G245V, G245S, M246V, M246K, M246R, M246I, N247I, R248W, R248G, R248Q, R249G, R249W, R249T, R249M, P250L, I251N, L252P, I254S, I255F, I255N, I255S, L257Q, L257P, E258K, E258Q, D259Y, S261T, G262D, G262V, L265P, G266R, G266E, G266V, R267W, R267Q, R267P, E271K, V272M, V272L, R273S, R273G, R273C, R273H, R273P, R273L, V274F, V274D, V274A, V274G, V274L, C275Y, C275S, C275F, A276P, C277F, C277Y, P278T, P278A, P278S, P278H, P278R, P278L, G279E, R280G, R280K, R280T, R280I, R280S, D281N, D281H, D281Y, D281G, D281E, R282G, R282W, R282Q, R282P, E285K, E285V, E286G, E286V, E286K, K320N, L330R, G334V, R337C, R337L, A347T, L348F, T377P
TP53_mis_VAF_10	>= 10%		S46F, G105C, G105R, G105D, G108S, G108C, R110L, R110C, T118A, T118R, T118I, S127F, S127Y, L130V, L130F, K132Q, K132E, K132W, K132R, K132M, K132N, F134V. F134L, F134S, C135W, C135S, C135F, C135G, C135Y, Q136K, Q136E, Q136P, Q136R, Q136L, Q136H, A138P, A138V, A138A, A138T, T140I, C141R, C141G, C141A, C141Y, C141S, C141F, C141W, V143M, V143A, V143E, L145Q, W146C, W146L, L145R, V147G, P151T, P151A, P151S, P151H, P151R, P152S, P152R, P152L, T155P, T155A, V157F, R158H, R158L, A159V, A159P, A159S, A159D, A161T, A161D, Y163N, Y163H, Y163D, Y163S, Y163C, K164E, K164M, K164N, K164P, H168Y, H168P, H168R, H168L, H168Q, M169I, M169T, M169V, E171K, E171Q, E171G, E171A, E171V, E171D, V172D, V173M, V173L, V173G, R174W, R175G, R175C, R175H, C176R, C176G, C176Y, C176F, C176S, P177R, P177R, P177L, H178D, H178P, H178Q, H179Y, H179R, H179Q, R181C, R181Y, D186G, G187S, P190L, P190T, H193N, H193P, H193L, H193R, L194F, L194R, I195F, I195N, I195T, R196P, V197L, G199V, Y205N, Y205C, Y205H, D208V, R213Q, R213P, R213L, R213Q, H214D, H214R, S215G, S215I, S215R, V216M, V217G, Y220N, Y220H, Y220S, Y220C, E224D, I232F, I232N, I232T, I232S, Y234N, Y234H, Y234S, Y234C, Y236N, Y236H, Y236C, M237V, M237K, M237I, C238R, C238G, C238Y, C238W, N239T, N239S, S241Y, S241C, S241F, C242G, C242Y, C242S, C242F, G244S, G244C, G244D, G245S, G245R, G245C, G245D, G245A, G245V, G245S, M246V, M246K, M246R, M246I, N247I, R248W, R248G, R248Q, R249G, R249W, R249T, R249M, P250L, I251N, L252P, I254S, I255F, I255N, I255S, L257Q, L257P, E258K, E258Q, D259Y, S261T, G262D, G262V, L265P, G266R, G266E, G266V, R267W, R267Q, R267P, E271K, V272M, V272L, R273S, R273G, R273C, R273H, R273P, R273L, V274F, V274D, V274A, V274G, V274L, C275Y, C275S, C275F, A276P, C277F, C277Y, P278T, P278A, P278S, P278H, P278R, P278L, G279E, R280G, R280K, R280T, R280I, R280S, D281N, D281H, D281Y, D281G, D281E, R282G, R282W, R282Q, R282P, E285K, E285V, E286G, E286V, E286K, K320N, L330R, G334V, R337C, R337L, A347T, L348F, T377P
TP53_mis_VAF_20	>= 20%		S46F, G105C, G105R, G105D, G108S, G108C, R110L, R110C, T118A, T118R, T118I, S127F, S127Y, L130V, L130F, K132Q, K132E, K132W, K132R, K132M, K132N, F134V. F134L, F134S, C135W, C135S, C135F, C135G, C135Y, Q136K, Q136E, Q136P, Q136R, Q136L, Q136H, A138P, A138V, A138A, A138T, T140I, C141R, C141G, C141A, C141Y, C141S, C141F, C141W, V143M, V143A, V143E, L145Q, W146C, W146L, L145R, V147G, P151T, P151A, P151S, P151H, P151R, P152S, P152R, P152L, T155P, T155A, V157F, R158H, R158L, A159V, A159P, A159S, A159D, A161T, A161D, Y163N, Y163H, Y163D, Y163S, Y163C, K164E, K164M, K164N, K164P, H168Y, H168P, H168R, H168L, H168Q, M169I, M169T, M169V, E171K, E171Q, E171G, E171A, E171V, E171D, V172D, V173M, V173L, V173G, R174W, R175G, R175C, R175H, C176R, C176G, C176Y, C176F, C176S, P177R, P177R, P177L, H178D, H178P, H178Q, H179Y, H179R, H179Q, R181C, R181Y, D186G, G187S, P190L, P190T, H193N, H193P, H193L, H193R, L194F, L194R, I195F, I195N, I195T, R196P, V197L, G199V, Y205N, Y205C, Y205H, D208V, R213Q, R213P, R213L, R213Q, H214D, H214R, S215G, S215I, S215R, V216M, V217G, Y220N, Y220H, Y220S, Y220C, E224D, I232F, I232N, I232T, I232S, Y234N, Y234H, Y234S, Y234C, Y236N, Y236H, Y236C, M237V, M237K, M237I, C238R, C238G, C238Y, C238W, N239T, N239S, S241Y, S241C, S241F, C242G, C242Y, C242S, C242F, G244S, G244C, G244D, G245S, G245R, G245C, G245D, G245A, G245V, G245S, M246V, M246K, M246R, M246I, N247I, R248W, R248G, R248Q, R249G, R249W, R249T, R249M, P250L, I251N, L252P, I254S, I255F, I255N, I255S, L257Q, L257P, E258K, E258Q, D259Y, S261T, G262D, G262V, L265P, G266R, G266E, G266V, R267W, R267Q, R267P, E271K, V272M, V272L, R273S, R273G, R273C, R273H, R273P, R273L, V274F, V274D, V274A, V274G, V274L, C275Y, C275S, C275F, A276P, C277F, C277Y, P278T, P278A, P278S, P278H, P278R, P278L, G279E, R280G, R280K, R280T, R280I, R280S, D281N, D281H, D281Y, D281G, D281E, R282G, R282W, R282Q, R282P, E285K, E285V, E286G, E286V, E286K, K320N, L330R, G334V, R337C, R337L, A347T, L348F, T377P
CH_VE_mis_VAF_3	>= 3%	All of above	All of above
CH_VE_mis_VAF_5	>= 5%	All of above	All of above
CH_VE_mis_VAF_10	>= 10%	All of above	All of above
CH_VE_mis_VAF_20	>= 20%	All of above	All of above

### Sheet: ST13 CH Associations
gene	N.CH.events	P	beta	lower	upper
Any	20452	4.68083e-06	-0.0319536	-0.045632	-0.0182751
DNMT3A	12202	5.80901e-14	0.0669333	0.0494707	0.0843959
TET2	5120	2.19069e-15	-0.108016	-0.134712	-0.0813195
ASXL1	1912	2.08405e-34	-0.271468	-0.314961	-0.227974
PPM1D	672	3.64798e-44	-0.520382	-0.593543	-0.44722
TP53	360	0.00447391	-0.144893	-0.244795	-0.0449903
SRSF2	285	0.749074	0.0183286	-0.0939831	0.13064
SF3B1	212	5.8155e-12	-0.457233	-0.58741	-0.327056
GNB1	203	0.587613	0.0368027	-0.0962111	0.169817
JAK2	186	0.280781	-0.0764592	-0.215403	0.0624843
IDH2	83	0.727469	-0.0369799	-0.244962	0.171002
PRPF8	53	0.00276838	-0.397322	-0.657568	-0.137076
KRAS	42	0.864964	0.0253642	-0.26697	0.317698
MPL	25	0.751667	0.0611739	-0.317729	0.440076
NRAS	23	0.360655	-0.184237	-0.579267	0.210793
BRAF	15	0.813446	0.0588941	-0.430262	0.54805

### Sheet: ST14 CH Strata VAF Associations
CH Gene	N	N.CH.event	interval	p	beta	lower	upper
Any	379649	1624	[0.03,0.05)	0.000477319	0.0839407	0.0368424	0.131039
Any	381107	3082	[0.05,0.10)	0.125642	0.0267827	-0.00749312	0.0610585
Any	380069	2044	[0.10,0.20)	0.0756371	-0.0380905	-0.0801135	0.00393243
Any	379140	1115	[0.20,1.00]	0.00049515	-0.100996	-0.157824	-0.0441688
ASXL1	378392	367	[0.03,0.05)	0.0149062	-0.122865	-0.221776	-0.0239538
ASXL1	378597	572	[0.05,0.10)	1.86799e-05	-0.173131	-0.252412	-0.0938499
ASXL1	378429	404	[0.10,0.20)	1.19887e-10	-0.309868	-0.404181	-0.215556
ASXL1	378315	290	[0.20,1.00]	6.01671e-21	-0.533194	-0.644486	-0.421902
BRAF	378032	7	[0.05,0.10)	0.561087	-0.212237	-0.927936	0.503462
BRAF	378029	4	[0.10,0.20)	0.254311	0.550643	-0.396124	1.49741
BRAF	378029	4	[0.20,1.00]	0.949986	0.0302994	-0.916496	0.977095
DNMT3A	379263	1238	[0.03,0.05)	1.02845e-05	0.12134	0.0674251	0.175254
DNMT3A	380136	2111	[0.05,0.10)	2.67606e-05	0.0885906	0.047243	0.129938
DNMT3A	379293	1268	[0.10,0.20)	0.536178	0.016816	-0.0364641	0.070096
DNMT3A	378692	667	[0.20,1.00]	0.00195984	-0.11596	-0.189366	-0.0425553
GNB1	378035	10	[0.05,0.10)	0.823271	0.068232	-0.53056	0.667024
GNB1	378105	80	[0.10,0.20)	0.213871	0.134277	-0.0774558	0.346009
GNB1	378105	80	[0.20,1.00]	0.254827	-0.123017	-0.334761	0.0887267
IDH2	378030	5	[0.03,0.05)	0.642145	0.200776	-0.646048	1.0476
IDH2	378034	9	[0.05,0.10)	0.636129	-0.152362	-0.783555	0.478831
IDH2	378043	18	[0.10,0.20)	0.0339432	-0.482936	-0.929264	-0.0366067
IDH2	378038	13	[0.20,1.00]	0.4579	-0.198902	-0.724085	0.326281
JAK2	378032	7	[0.05,0.10)	0.0962588	-0.607351	-1.32305	0.108351
JAK2	378102	77	[0.10,0.20)	0.768532	-0.0324057	-0.248227	0.183415
JAK2	378078	53	[0.20,1.00]	0.496686	-0.0902083	-0.35033	0.169913
KRAS	378028	3	[0.03,0.05)	0.789937	-0.148587	-1.24183	0.944652
KRAS	378040	15	[0.05,0.10)	0.426776	0.198244	-0.29068	0.687168
KRAS	378037	12	[0.10,0.20)	0.40929	-0.230126	-0.776755	0.316502
KRAS	378029	4	[0.20,1.00]	0.764623	0.144632	-0.802142	1.09141
MPL	378029	4	[0.03,0.05)	0.706311	0.18202	-0.764754	1.12879
MPL	378032	7	[0.05,0.10)	0.637395	0.172113	-0.543588	0.887814
MPL	378031	6	[0.10,0.20)	0.486594	-0.274404	-1.04744	0.498636
MPL	378026	1	[0.20,1.00]	0.192753	-1.25831	-3.15185	0.635225
NRAS	378027	2	[0.05,0.10)	0.171088	0.935027	-0.403929	2.27398
NRAS	378031	6	[0.10,0.20)	0.389135	-0.339656	-1.11269	0.433376
NRAS	378035	10	[0.20,1.00]	0.215712	-0.378224	-0.977021	0.220573
PPM1D	378138	113	[0.03,0.05)	0.00162674	-0.286454	-0.46463	-0.108278
PPM1D	378266	241	[0.05,0.10)	5.87548e-12	-0.428554	-0.550592	-0.306517
PPM1D	378181	156	[0.10,0.20)	4.60832e-16	-0.628463	-0.780128	-0.476798
PPM1D	378087	62	[0.20,1.00]	8.65999e-17	-1.02125	-1.26177	-0.780732
PRPF8	378043	18	[0.05,0.10)	0.00833546	-0.600759	-1.04708	-0.154434
PRPF8	378039	14	[0.10,0.20)	0.0518789	-0.501983	-1.00806	0.00409418
PRPF8	378036	11	[0.20,1.00]	0.623081	-0.143167	-0.714102	0.427768
SF3B1	378032	7	[0.03,0.05)	0.665889	-0.157672	-0.87337	0.558027
SF3B1	378084	59	[0.05,0.10)	3.48117e-07	-0.641011	-0.887581	-0.394441
SF3B1	378095	70	[0.10,0.20)	0.0136546	-0.284825	-0.511184	-0.0584648
SF3B1	378051	26	[0.20,1.00]	0.0870483	-0.324235	-0.695615	0.047146
SRSF2	378054	29	[0.03,0.05)	0.967055	-0.0074105	-0.359073	0.344252
SRSF2	378078	53	[0.05,0.10)	0.262622	-0.148676	-0.408809	0.111457
SRSF2	378070	45	[0.10,0.20)	0.216756	-0.17792	-0.460242	0.104401
SRSF2	378070	45	[0.20,1.00]	0.000155349	0.544812	0.262496	0.827128
TET2	378303	278	[0.03,0.05)	0.228783	-0.0697602	-0.18337	0.04385
TET2	378643	618	[0.05,0.10)	0.338936	-0.0371991	-0.113443	0.0390451
TET2	378331	306	[0.10,0.20)	0.0138289	-0.136021	-0.244321	-0.0277209
TET2	378131	106	[0.20,1.00]	0.0539022	-0.18091	-0.364859	0.00303817
TP53	378082	57	[0.03,0.05)	0.580493	0.0707258	-0.1801	0.321551
TP53	378163	138	[0.05,0.10)	0.0189567	-0.193012	-0.35424	-0.0317842
TP53	378099	74	[0.10,0.20)	0.117229	-0.175955	-0.396108	0.0441974
TP53	378063	38	[0.20,1.00]	0.0909864	-0.264917	-0.572119	0.0422838

### Sheet: ST15 CH VAF ordinal 
CH Gene	p	beta	lower	upper
Any	3.32199e-11	-0.419368	-0.54316	-0.295577
DNMT3A	2.49918e-13	-0.57465	-0.728189	-0.42111
ASXL1	4.24004e-13	-0.94165	-1.19451	-0.688791
TET2	0.0225952	-0.433017	-0.804879	-0.0611561
PPM1D	2.05324e-06	-1.21464	-1.71156	-0.717715
TP53	0.00859523	-0.851759	-1.48346	-0.220061
SRSF2	5.37464e-06	1.33922	0.773754	1.90469
SF3B1	0.231457	0.508324	-0.321745	1.33839
GNB1	0.0405087	-0.923682	-1.80141	-0.0459572
JAK2	0.298934	-0.565109	-1.62823	0.498011
IDH2	0.759653	-0.203371	-1.5012	1.09446
PRPF8	0.746076	0.296841	-1.4875	2.08118
KRAS	0.935575	-0.107043	-2.68017	2.46609
MPL	0.549552	-0.976944	-4.0866	2.13271
NRAS	0.767756	-0.38562	-2.87624	2.105
BRAF	0.946478	-0.529423	-14.2189	13.1601
